# Emergence of N antigen SARS-CoV-2 genetic variants escaping detection of antigenic tests

**DOI:** 10.1101/2021.03.25.21253802

**Authors:** Claudia Del Vecchio, Giuseppina Brancaccio, Alessandra Rosalba Brazzale, Enrico Lavezzo, Francesco Onelia, Elisa Franchin, Laura Manuto, Federico Bianca, Vito Cianci, Annamaria Cattelan, Stefano Toppo, Andrea Crisanti

## Abstract

SARS-CoV-2 genetic variants are emerging as a major threat to vaccination efforts worldwide as they may increase virus transmission rate and/or confer the ability to escape vaccine induced immunity with knock on effects on the level of herd immunity and vaccine efficacy respectively. These variants concern the Spike protein, which is encoded by the S gene, involved in virus entry into host cells and the major target of vaccine development. We report here that genetic variants of the N gene can impair our ability to utilize antigenic tests for both diagnosis and mass testing efforts aimed at controlling virus transmission. While conducting a large validation study on the Abbott Panbio™ COVID-19 Ag test, we noticed that some swab samples failed to generate a positive result in spite of a high viral load in Rt-PCR assays. Sequencing analysis of viruses showing discordant results in the RT-PCR and antigen assays revealed the presence of multiple disruptive amino-acid substitutions in the N antigen (the viral protein detected in the antigen test) clustered from position 229 to 374 a region known to contain an immunodominant epitope. A relevant fraction of the variants, undetected by the antigen test, contained the mutations A376T coupled to M241I. Intriguingly we found that virus sequences with this mutation were over-represented in the antigen-test-negative and PCR-positive samples and progressively increased in frequency over time in Veneto, a region of Italy that has aggressively scaled up the utilization of antigen tests, which reached nearly 68% of all the SARS-CoV-2 swab assays performed there. We speculate that mass utilization of antigen assays could create a selection pressure on the target that may favor the spread of undetectable virus variants.

## Supplementary material for "Emergence of N antigen SARS-CoV-2 genetic variants escaping detection of antigenic tests": Suppl. Mat.

### Sheet: ANCOV and DNCOV
Code	Sex	Age range	Hospital ward	DNCOV	ANCOV	Concordance	Ct S gene	Ct ORF1 gene	Symptoms	Pneumonia	Symptom onset: distance in days from the date of admission	Symptom type
ZPXIFYOHOZSV	m	030-034	Emergency	negative	negative	concordant	-	-	-	-
JLCBXKIWSZDM	m	030-034	Infectious disease	negative	negative	concordant	-	-	-	-
WDQPNUJPGVXO	f	085-089	Emergency	negative	negative	concordant	-	-	-	-
KNMMAFVRKZFW	m	065-069	Emergency	negative	negative	concordant	-	-	-	-
EKTRQMKITGGH	m	020-024	Emergency	negative	negative	concordant	-	-	-	-
SRMFMVEWMMNC	f	070-074	Emergency	positive	positive	concordant	16	16	Symptomatic	No	12	myalgia
IEDHGTKODQNV	f	040-044	Emergency	negative	negative	concordant	-	-	-	-
FTEXUKCCOFYZ	m	080-084	Emergency	negative	negative	concordant	-	-	-	-
PHKRQKXQJXTY	m	055-059	Infectious disease	negative	negative	concordant	-	-	-	-
PHKRQKXQJXTY	m	055-059	Infectious disease	negative	negative	concordant	-	-	-	-
ULLPMJYEDBZW	m	090-094	Infectious disease	negative	negative	concordant	-	-	-	-
UBKXIJFCXKOQ	m	070-074	Emergency	negative	negative	concordant	-	-	-	-
MUYUPQLGMNWV	f	015-019	Emergency	negative	negative	concordant	-	-	-	-
EZALSWSUEFOO	f	090-094	Emergency	negative	negative	concordant	-	-	-	-
GWSQTRDWJOHQ	f	085-089	Emergency	negative	negative	concordant	-	-	-	-
FNFYJYZGVISA	f	015-019	Emergency	negative	negative	concordant	-	-	-	-
OQDDFWJIHRYG	m	035-039	Emergency	positive	positive	concordant	14.7	15.1	Asymptomatic	No
UDNTUKTVDVSO	m	030-034	Emergency	negative	negative	concordant	-	-	-	-
PZHEHUQDGZVR	f	080-084	Emergency	negative	negative	concordant	-	-	-	-
VXGTFANJWTCC	f	090-094	Infectious disease	negative	negative	concordant	-	-	-	-
ROHHVFJLJWKF	f	075-079	Infectious disease	negative	negative	concordant	-	-	-	-
IKLXLCGDWNBM	f	075-079	Infectious disease	negative	negative	concordant	-	-	-	-
FVCOFEQHVYAJ	f	065-069	Emergency	negative	negative	concordant	-	-	-	-
KXWOUYKINWDU	m	075-079	Emergency	negative	negative	concordant	-	-	-	-
JDYKCYSMJMAD	f	035-039	Emergency	negative	negative	concordant	-	-	-	-
FSTWGNAUYJPX	m	055-059	Emergency	negative	negative	concordant	-	-	-	-
BDALKHFBXVUD	m	025-029	Emergency	negative	negative	concordant	-	-	-	-
HBRPCLYWRQXM	m	025-029	Emergency	negative	negative	concordant	-	-	-	-
WMFMZBIYGPVU	f	065-069	Emergency	negative	negative	concordant	-	-	-	-
CVOTYTPFADZX	m	035-039	Emergency	negative	negative	concordant	-	-	-	-
SVMNIJDWGQJO	m	050-054	Emergency	negative	negative	concordant	-	-	-	-
TGEFWGNXYMBF	m	055-059	Emergency	negative	negative	concordant	-	-	-	-
GOMMCPLZDDUL	f	065-069	Infectious disease	negative	negative	concordant	-	-	-	-
NUDRKMKXOMYW	f	035-039	Emergency	negative	negative	concordant	-	-	-	-
UDWIVRHYBSIO	m	030-034	Infectious disease	negative	negative	concordant	-	-	-	-
JTRMDZMSEHGY	f	050-054	Emergency	negative	negative	concordant	-	-	-	-
JCJPGWFRQNDD	m	030-034	Emergency	negative	negative	concordant	-	-	-	-
IROKYJONFBAW	m	060-064	Emergency	negative	negative	concordant	-	-	-	-
ZCDZKEHTPVMS	f	090-094	Emergency	negative	negative	concordant	-	-	-	-
RADDDKRJVIES	f	045-049	Emergency	negative	negative	concordant	-	-	-	-
ZOWLKZWLAMFP	f	050-054	Emergency	negative	negative	concordant	-	-	-	-
SJWEQPYENDSQ	f	065-069	Emergency	negative	negative	concordant	-	-	-	-
QRSMPVJVCXUF	m	080-084	Emergency	negative	negative	concordant	-	-	-	-
IYHIMNRVKPFC	m	040-044	Emergency	positive	positive	concordant	16.7	17.1	Symptomatic	Yes	0	fever
OVLVIZITBCTW	m	025-029	Emergency	negative	negative	concordant	-	-	-	-
YBUXIKUZVCRK	f	090-094	Emergency	negative	negative	concordant	-	-	-	-
XKITFDPNZCJN	f	065-069	Emergency	negative	negative	concordant	-	-	-	-
TDNJVPBMRFYH	nd	000-004	Emergency	negative	negative	concordant	-	-	-	-
ZEXYAAPBJYTZ	m	080-084	Infectious disease	negative	negative	concordant	-	-	-	-
LPMPDNPGVQYK	m	020-024	Emergency	negative	negative	concordant	-	-	-	-
IFJPWJTFVTTJ	f	080-084	Emergency	negative	negative	concordant	-	-	-	-
QERCYQETQEPJ	m	070-074	Emergency	negative	negative	concordant	-	-	-	-
ALDFHQZCEGOV	m	020-024	Emergency	negative	negative	concordant	-	-	-	-
GBITPRLGXHBH	m	060-064	Infectious disease	negative	negative	concordant	-	-	-	-
OTCIUOMPTKPP	f	070-074	Emergency	negative	negative	concordant	-	-	-	-
LYPWGNLJPSIB	f	035-039	Emergency	negative	negative	concordant	-	-	-	-
AMKQGACHIPPL	m	045-049	Emergency	negative	negative	concordant	-	-	-	-
MEIAADQVOUQV	f	040-044	Emergency	negative	negative	concordant	-	-	-	-
AQQWVCTDDZAJ	m	040-044	Emergency	negative	negative	concordant	-	-	-	-
HPLCQDPLYPKC	m	045-049	Infectious disease	negative	negative	concordant	-	-	-	-
RWZURIVDVRKG	m	075-079	Emergency	negative	negative	concordant	-	-	-	-
NQSWAALXQSAZ	f	065-069	Infectious disease	negative	negative	concordant	-	-	-	-
OAZFDOLNWLHS	m	075-079	Emergency	negative	negative	concordant	-	-	-	-
FDGSZHIWRMXD	f	035-039	Emergency	negative	negative	concordant	-	-	-	-
LPCCXKWVAJYC	m	070-074	Emergency	negative	negative	concordant	-	-	-	-
MHDMLUNJZEIW	f	085-089	Emergency	negative	negative	concordant	-	-	-	-
UIHGCLDYYMHB	m	045-049	Emergency	negative	negative	concordant	-	-	-	-
FAKCQICPBDTI	f	085-089	Infectious disease	negative	negative	concordant	-	-	-	-
RUWWSVBKYPKO	f	025-029	Emergency	negative	negative	concordant	-	-	-	-
SOFHIQDBETOY	f	030-034	Emergency	negative	negative	concordant	-	-	-	-
JZXOKRLSXXSO	m	070-074	Infectious disease	negative	negative	concordant	-	-	-	-
YMMGRINDHFYW	m	060-064	Emergency	negative	negative	concordant	-	-	-	-
VPPQRNLYQFKZ	m	020-024	Emergency	positive	positive	concordant	21	21	Symptomatic	Yes	6	asthenia, fever
GTBNSACDFAIT	f	065-069	Emergency	positive	positive	concordant	27	31	Symptomatic	No	6	asthenia
ZELPBTLBQKJP	f	025-029	Emergency	negative	negative	concordant	-	-	-	-
YVNIDKIHDZWJ	f	045-049	Emergency	positive	positive	concordant	17	18	Symptomatic	No	0	headache
BEXMTQPXUDNA	f	060-064	Emergency	negative	negative	concordant	-	-	-	-
VLISPUHYEGUY	m	075-079	Emergency	negative	negative	concordant	-	-	-	-
YJVUASGVDKRO	m	075-079	Emergency	negative	negative	concordant	-	-	-	-
LMOXDQKWOAME	f	085-089	Emergency	negative	negative	concordant	-	-	-	-
UEMJWZEQIEIP	f	070-074	Infectious disease	negative	negative	concordant	-	-	-	-
IFTNXOUNWDDO	f	090-094	Emergency	negative	negative	concordant	-	-	-	-
TPWSVYNENLVL	m	040-044	Emergency	negative	negative	concordant	-	-	-	-
NJNUBMGCTUMR	f	065-069	Infectious disease	negative	negative	concordant	-	-	-	-
QWUGDSTRWSNC	m	085-089	Emergency	negative	negative	concordant	-	-	-	-
DKCNDOCGSWNK	m	050-054	Emergency	negative	negative	concordant	-	-	-	-
ZMMZZEXUOHTX	f	095-099	Infectious disease	negative	negative	concordant	-	-	-	-
SFTPNQQTBXCU	m	050-054	Emergency	negative	negative	concordant	-	-	-	-
XVBSQRTBNQVF	f	075-079	Infectious disease	negative	negative	concordant	-	-	-	-
IDBBOBJSUFLA	m	090-094	Emergency	negative	negative	concordant	-	-	-	-
ZGESVFHZYZDZ	m	085-089	Infectious disease	negative	negative	concordant	-	-	-	-
ZYTQEUYKBIEY	m	075-079	Emergency	negative	negative	concordant	-	-	-	-
ESYWZFHZGCDV	f	095-099	Infectious disease	negative	negative	concordant	-	-	-	-
BDZJSSBQSQSQ	m	025-029	Emergency	negative	negative	concordant	-	-	-	-
QWTPHHRVREAP	m	070-074	Emergency	negative	negative	concordant	-	-	-	-
YPVFYVANHRAY	m	020-024	Emergency	negative	negative	concordant	-	-	-	-
EBUNJFEACOQK	m	080-084	Emergency	negative	negative	concordant	-	-	-	-
CFESCLFKINJB	m	090-094	Emergency	negative	negative	concordant	-	-	-	-
KIFQTTICOGYN	m	090-094	Emergency	negative	negative	concordant	-	-	-	-
PIGXNLHXXRDQ	f	065-069	Infectious disease	negative	negative	concordant	-	-	-	-
HBFNVLXXJCXE	f	065-069	Emergency	negative	negative	concordant	-	-	-	-
NPXHOFBSIHJL	f	075-079	Emergency	negative	negative	concordant	-	-	-	-
MYSITSXOCACY	f	065-069	Emergency	negative	negative	concordant	-	-	-	-
XZZRLKIQMOWT	m	015-019	Emergency	negative	negative	concordant	-	-	-	-
UEMVBESCZKDJ	m	055-059	Emergency	negative	negative	concordant	-	-	-	-
YGBREBGVDKUK	f	060-064	Emergency	negative	negative	concordant	-	-	-	-
NZDXFFEDXHXK	m	020-024	Emergency	positive	positive	concordant	18	18	Symptomatic	Yes	12	asthenia
CISETNJLPEYL	m	070-074	Emergency	negative	negative	concordant	-	-	-	-
UEJPQMLBJQJM	m	070-074	Emergency	negative	negative	concordant	-	-	-	-
MTEDOZBFAJMT	f	090-094	Infectious disease	negative	negative	concordant	-	-	-	-
WQTMCZGZIKFJ	m	095-099	Emergency	negative	negative	concordant	-	-	-	-
CMUWMAVXDGIR	m	075-079	Emergency	negative	negative	concordant	-	-	-	-
FHKKWDRFWWAE	f	035-039	Emergency	negative	negative	concordant	-	-	-	-
HLECJSUZDQUW	m	085-089	Emergency	negative	negative	concordant	-	-	-	-
BUCRCKSKSBVG	m	030-034	Emergency	positive	positive	concordant	14.5	15	Symptomatic	No	1	fever
ZRFSXJRPENPA	f	095-099	Infectious disease	negative	negative	concordant	-	-	-	-
SKHMLEGHRTEB	f	090-094	Infectious disease	negative	negative	concordant	-	-	-	-
ZLOSYKPCUGYV	f	045-049	Emergency	negative	negative	concordant	-	-	-	-
XAGJHTUECUYT	m	080-084	Emergency	negative	negative	concordant	-	-	-	-
MYILVPHUUZIW	m	080-084	Emergency	negative	negative	concordant	-	-	-	-
XCHLUXJYHHBN	f	090-094	Emergency	negative	negative	concordant	-	-	-	-
XFBNKRLOOHQM	m	045-049	Infectious disease	negative	negative	concordant	-	-	-	-
NYQXTTJNJZZD	f	085-089	Infectious disease	negative	negative	concordant	-	-	-	-
INXOXCWFCMZU	f	030-034	Emergency	negative	negative	concordant	-	-	-	-
NUEKCTOZNFDA	f	025-029	Infectious disease	negative	negative	concordant	-	-	-	-
IWMJNPPRBCMW	f	060-064	Emergency	negative	negative	concordant	-	-	-	-
NMJNQKGTNWBS	m	075-079	Emergency	negative	negative	concordant	-	-	-	-
TBYUYAVIQDUV	f	065-069	Infectious disease	negative	negative	concordant	-	-	-	-
IAZBMONCGYQA	f	055-059	Emergency	negative	negative	concordant	-	-	-	-
HVNIBDKVWJDR	m	080-084	Emergency	negative	negative	concordant	-	-	-	-
DISTBCYHOIDJ	f	070-074	Infectious disease	negative	negative	concordant	-	-	-	-
LPGYVXOWKGDE	m	050-054	Emergency	positive	positive	concordant	15.8	15.8	Symptomatic	No	0	headache
BEFPDMSIILPK	f	070-074	Emergency	negative	negative	concordant	-	-	-	-
IQKVNHUJSSBL	f	070-074	Infectious disease	negative	negative	concordant	-	-	-	-
LSQCIJKQEAZY	m	090-094	Infectious disease	negative	negative	concordant	-	-	-	-
BZORERRPVDYY	m	090-094	Emergency	negative	negative	concordant	-	-	-	-
BZORERRPVDYY	m	090-094	Emergency	negative	negative	concordant	-	-	-	-
KQIPMFPGOTLO	m	065-069	Infectious disease	negative	negative	concordant	-	-	-	-
WEYOYJDIMNOY	f	085-089	Emergency	negative	negative	concordant	-	-	-	-
LHYQPAFPRKHO	f	060-064	Emergency	negative	negative	concordant	-	-	-	-
EUJJKJQSFUUY	f	085-089	Emergency	negative	negative	concordant	-	-	-	-
EUJJKJQSFUUY	f	085-089	Infectious disease	negative	negative	concordant	-	-	-	-
CXNBWCBZBVEV	m	075-079	Emergency	negative	negative	concordant	-	-	-	-
GPJGNNNFZLNK	m	080-084	Infectious disease	negative	negative	concordant	-	-	-	-
IWIEKFLHPIJE	f	080-084	Emergency	negative	negative	concordant	-	-	-	-
VCEEJHSVUPAY	f	090-094	Infectious disease	negative	negative	concordant	-	-	-	-
QTRRBQYGSQRF	f	080-084	Infectious disease	negative	negative	concordant	-	-	-	-
PKBFUVCHKKMP	f	045-049	Emergency	negative	negative	concordant	-	-	-	-
MSOQUIVIWPMA	f	040-044	Emergency	negative	negative	concordant	-	-	-	-
SLIHIIQRPLWP	m	085-089	Emergency	negative	negative	concordant	-	-	-	-
UKYFWDYCDLDM	f	080-084	Emergency	negative	negative	concordant	-	-	-	-
OECANQVVVLPM	m	080-084	Emergency	negative	negative	concordant	-	-	-	-
JWDUQMHQWLSX	m	060-064	Infectious disease	negative	negative	concordant	-	-	-	-
KGEVJKLEIYPS	m	065-069	Emergency	negative	negative	concordant	-	-	-	-
GTJYQTFJMMCO	f	080-084	Emergency	negative	negative	concordant	-	-	-	-
UOAACMPRUECH	f	025-029	Emergency	negative	negative	concordant	-	-	-	-
AGBOKOAKREJP	m	075-079	Emergency	negative	negative	concordant	-	-	-	-
JWNULDBLIEIH	f	045-049	Infectious disease	negative	negative	concordant	-	-	-	-
IJZFZMYCQXOL	m	080-084	Emergency	negative	negative	concordant	-	-	-	-
FNHJQDOZDQPZ	m	055-059	Emergency	negative	negative	concordant	-	-	-	-
UZCTYNKXEUHT	m	030-034	Emergency	negative	negative	concordant	-	-	-	-
XMVCEMJHXONF	f	085-089	Emergency	negative	negative	concordant	-	-	-	-
XMVCEMJHXONF	f	085-089	Emergency	negative	negative	concordant	-	-	-	-
XRJVWBSIMROK	m	040-044	Emergency	negative	negative	concordant	-	-	-	-
GTHBHDFZPSRR	f	075-079	Emergency	negative	negative	concordant	-	-	-	-
WEZVIUMCFLCG	f	080-084	Emergency	negative	negative	concordant	-	-	-	-
KLNDTBWXXJPL	f	050-054	Infectious disease	negative	negative	concordant	-	-	-	-
GFKQBCXBLKZE	f	060-064	other department	negative	negative	concordant	-	-	-	-
VBGWUIHYMTCP	f	085-089	Infectious disease	negative	negative	concordant	-	-	-	-
DWNAYUAOPTZE	f	080-084	Emergency	negative	negative	concordant	-	-	-	-
QSHNSISPFMPO	m	040-044	Emergency	negative	negative	concordant	-	-	-	-
ASBCTNDPYBIC	f	075-079	Infectious disease	negative	negative	concordant	-	-	-	-
BPTTXGJTITRL	m	045-049	Emergency	negative	negative	concordant	-	-	-	-
PTADNPTJBKQH	m	025-029	Emergency	positive	positive	concordant	15	15	Symptomatic	No	0	fever
RRUGRCKLRPUQ	m	100-104	Emergency	negative	negative	concordant	-	-	-	-
YRVJXOCUPTPI	f	030-034	Emergency	negative	negative	concordant	-	-	-	-
SRKHBRMMUABH	f	045-049	Emergency	negative	negative	concordant	-	-	-	-
WECJWESPBBQC	f	075-079	Infectious disease	negative	negative	concordant	-	-	-	-
GZICERWPIFEB	m	045-049	Emergency	negative	negative	concordant	-	-	-	-
QVTBDXELFXRZ	f	035-039	Emergency	negative	negative	concordant	-	-	-	-
ABQRSCPHCEHE	m	065-069	Infectious disease	negative	negative	concordant	-	-	-	-
MPFWUNZVPMAB	m	045-049	Infectious disease	negative	negative	concordant	-	-	-	-
QGMKRVRKGDBQ	f	040-044	Emergency	positive	positive	concordant	15.1	15.4	Symptomatic	No	0	headache
VTWRXAQKYKRD	m	085-089	Emergency	negative	negative	concordant	-	-	-	-
BQCBJPGFCZOJ	m	065-069	Emergency	negative	negative	concordant	-	-	-	-
HJDGAMIDTZIW	m	080-084	Infectious disease	negative	negative	concordant	-	-	-	-
VKZOZTIQJLUV	f	050-054	Emergency	negative	negative	concordant	-	-	-	-
JWXWETJTILEC	f	090-094	Emergency	negative	negative	concordant	-	-	-	-
PDUSPJVTHYRX	f	030-034	Emergency	negative	negative	concordant	-	-	-	-
UARKJMMFFDWH	m	040-044	Emergency	negative	negative	concordant	-	-	-	-
OGTGKBKZAOHZ	f	050-054	Emergency	negative	negative	concordant	-	-	-	-
IOEBZXXXBRJV	f	085-089	Emergency	negative	negative	concordant	-	-	-	-
PCSTMKAFONSX	f	045-049	Emergency	negative	negative	concordant	-	-	-	-
IOHIYHSQDXDQ	m	020-024	Emergency	negative	negative	concordant	-	-	-	-
XOXWRQHQEPON	m	090-094	Emergency	negative	negative	concordant	-	-	-	-
ROQSFETEKZSF	f	080-084	Emergency	negative	negative	concordant	-	-	-	-
QMAIFNVAXWSR	f	045-049	Emergency	negative	negative	concordant	-	-	-	-
ELHEBYGUDUTS	m	085-089	Emergency	negative	negative	concordant	-	-	-	-
HSXEZDBOOUID	m	020-024	Emergency	negative	negative	concordant	-	-	-	-
ODMGEBMTWXXV	f	085-089	Infectious disease	negative	negative	concordant	-	-	-	-
EZYRTDFMJIBX	m	070-074	Infectious disease	negative	negative	concordant	-	-	-	-
TNAFXUGNWXLU	m	095-099	Infectious disease	negative	negative	concordant	-	-	-	-
PJILANGWHFJC	f	080-084	Emergency	negative	negative	concordant	-	-	-	-
JWYZJJJZNGRH	f	035-039	Emergency	negative	negative	concordant	-	-	-	-
PKZZNTNLOLXI	m	070-074	Emergency	negative	negative	concordant	-	-	-	-
DFMNEMPRVSIX	f	025-029	Emergency	negative	negative	concordant	-	-	-	-
SWHFTNVKAUGA	m	055-059	Emergency	negative	negative	concordant	-	-	-	-
TWLGFPBZJCUG	f	060-064	Infectious disease	negative	negative	concordant	-	-	-	-
HZUBIUKXWWKE	m	030-034	Emergency	negative	negative	concordant	-	-	-	-
STRDGHCYWPQM	m	045-049	Emergency	negative	negative	concordant	-	-	-	-
LDEXGTYHCLLJ	m	025-029	Emergency	negative	negative	concordant	-	-	-	-
ZWPAJGJGXIRG	m	025-029	Emergency	positive	negative	discordant	34.8	NA	Symptomatic	No	0	vertigo
NGYNNZFDPNVB	m	065-069	Emergency	negative	negative	concordant	-	-	-	-
HMVMPOQZWLHL	m	055-059	Emergency	positive	negative	discordant	33.2	32.5	Symptomatic	No	14	headache
QGHFQBDCTRFU	m	015-019	Emergency	negative	negative	concordant	-	-	-	-
YRXWVCFMAHBP	m	080-084	Emergency	negative	negative	concordant	-	-	-	-
WCSRZIDGVEOD	f	055-059	Emergency	negative	negative	concordant	-	-	-	-
HAKFQMOWZMTF	f	085-089	Infectious disease	negative	negative	concordant	-	-	-	-
OLIFHEPBTHCL	m	065-069	Infectious disease	negative	negative	concordant	-	-	-	-
SPFEFTAVEFQW	f	070-074	Emergency	negative	negative	concordant	-	-	-	-
DUAUPSVUNHQO	f	035-039	Emergency	negative	negative	concordant	-	-	-	-
MNNHZOTDABUA	m	060-064	Infectious disease	negative	negative	concordant	-	-	-	-
WWVISXFNATHN	m	045-049	Infectious disease	negative	negative	concordant	-	-	-	-
DWVAWECUFGQD	m	065-069	Emergency	negative	negative	concordant	-	-	-	-
XHLZZITKYBMS	m	060-064	Emergency	negative	negative	concordant	-	-	-	-
GIFCMNWXYLBW	m	070-074	Infectious disease	negative	negative	concordant	-	-	-	-
STBADCMBHTBR	f	070-074	Emergency	negative	negative	concordant	-	-	-	-
ZAZTKSVVFUHL	f	090-094	Emergency	negative	negative	concordant	-	-	-	-
KENBDRXROIND	m	075-079	Emergency	negative	negative	concordant	-	-	-	-
IECTXKNJQADP	f	045-049	Emergency	negative	negative	concordant	-	-	-	-
POZFQVSRGRWC	m	085-089	Emergency	negative	negative	concordant	-	-	-	-
MQRIMYICGZWG	f	095-099	Emergency	negative	negative	concordant	-	-	-	-
LCBVDIXOZSAS	f	055-059	Emergency	negative	negative	concordant	-	-	-	-
NUVHEMQTKDZR	f	090-094	Infectious disease	negative	negative	concordant	-	-	-	-
DYUHEBCIFHOQ	m	035-039	Emergency	negative	negative	concordant	-	-	-	-
VRUOTFNHZBFA	f	085-089	Emergency	negative	negative	concordant	-	-	-	-
ZVXPOUUGJBBF	f	065-069	Infectious disease	negative	negative	concordant	-	-	-	-
QRKLIADADRDR	m	020-024	Emergency	negative	negative	concordant	-	-	-	-
OARKJZQOSZNM	m	050-054	Emergency	negative	negative	concordant	-	-	-	-
PYWLLLGUMSFL	m	055-059	Emergency	negative	negative	concordant	-	-	-	-
EGGTUSQVXFLK	f	040-044	Infectious disease	negative	negative	concordant	-	-	-	-
XJDSEHSGBJTB	m	050-054	Infectious disease	negative	negative	concordant	-	-	-	-
WBIYCZXFJZVT	f	090-094	Emergency	negative	negative	concordant	-	-	-	-
AEUPEIOOWBWI	m	045-049	Emergency	negative	negative	concordant	-	-	-	-
RIFETJDJJEUJ	f	075-079	Emergency	negative	negative	concordant	-	-	-	-
LXLLYAOXGVDA	m	095-099	Emergency	negative	negative	concordant	-	-	-	-
LXLLYAOXGVDA	m	095-099	Infectious disease	negative	negative	concordant	-	-	-	-
LIAIIUDDVBNU	f	085-089	Emergency	negative	negative	concordant	-	-	-	-
PVAUZTTFRPGZ	m	065-069	Emergency	negative	negative	concordant	-	-	-	-
AJOIYNAHSCWD	f	095-099	Infectious disease	negative	negative	concordant	-	-	-	-
PZKGSKIMERBS	f	040-044	Emergency	negative	negative	concordant	-	-	-	-
QGDJVQJQDLTT	m	015-019	Emergency	negative	negative	concordant	-	-	-	-
QOZJQLXPFSMU	f	085-089	Infectious disease	negative	negative	concordant	-	-	-	-
MGGAMJENWWXC	m	050-054	Emergency	negative	negative	concordant	-	-	-	-
EFHRQKKBSDZR	f	080-084	Emergency	negative	negative	concordant	-	-	-	-
DKDGNETVOVLA	m	055-059	Emergency	negative	negative	concordant	-	-	-	-
VCLULMSQMIKM	f	085-089	Emergency	negative	negative	concordant	-	-	-	-
KYRAORZCEIMJ	m	040-044	Infectious disease	negative	negative	concordant	-	-	-	-
KNQMSLXYJOHD	f	055-059	Emergency	negative	negative	concordant	-	-	-	-
IPBYJLKRHZUD	m	080-084	Infectious disease	negative	negative	concordant	-	-	-	-
MCHRJMQOWIHF	m	085-089	Emergency	negative	negative	concordant	-	-	-	-
EMCJRYVDJOTN	m	060-064	Emergency	negative	negative	concordant	-	-	-	-
OCAAYCTZKDWT	m	050-054	Emergency	negative	negative	concordant	-	-	-	-
MAUNWSWMLYRP	m	020-024	Emergency	negative	negative	concordant	-	-	-	-
KNFEWOCONCUY	m	040-044	Infectious disease	negative	negative	concordant	-	-	-	-
EDSHBMTEYZSU	m	080-084	Emergency	negative	negative	concordant	-	-	-	-
WTLFACVUSSVL	f	075-079	Emergency	negative	negative	concordant	-	-	-	-
RYCIWCFYXTUI	m	080-084	Emergency	negative	negative	concordant	-	-	-	-
QQIVOCUWITPS	m	080-084	Infectious disease	negative	negative	concordant	-	-	-	-
PESOZQCNCNXB	m	040-044	Emergency	negative	negative	concordant	-	-	-	-
QBNAYRYCPYQV	m	025-029	Emergency	negative	negative	concordant	-	-	-	-
PGGFPXZGGZZV	m	060-064	Emergency	negative	negative	concordant	-	-	-	-
ZNUQMNVPDMML	m	030-034	Emergency	positive	negative	discordant	21	21	Symptomatic	No	1	fever, cough
IZRYHLXXBTIT	m	040-044	Emergency	negative	negative	concordant	-	-	-	-
DAKIIBUCTBGS	f	035-039	Emergency	negative	negative	concordant	-	-	-	-
KJTURWPOZDTC	m	035-039	Emergency	negative	negative	concordant	-	-	-	-
NYPCNYEJBDJR	f	070-074	Emergency	negative	negative	concordant	-	-	-	-
RTABQSRFZNWD	m	080-084	Emergency	negative	negative	concordant	-	-	-	-
FXNKNMWEHODC	m	025-029	Emergency	negative	negative	concordant	-	-	-	-
SEIAPTSDVWMM	f	085-089	Emergency	negative	negative	concordant	-	-	-	-
GFVIVHTALTHL	m	060-064	Emergency	negative	negative	concordant	-	-	-	-
CBBHEIPBPHBV	f	020-024	Emergency	negative	negative	concordant	-	-	-	-
OSVJHZUMYYTR	f	080-084	Emergency	negative	negative	concordant	-	-	-	-
ZJZNNOUWHMEU	f	070-074	Infectious disease	negative	negative	concordant	-	-	-	-
ZWTOJDTHRAJF	m	080-084	Infectious disease	negative	negative	concordant	-	-	-	-
FFDNSSQMBDQU	m	085-089	Infectious disease	negative	negative	concordant	-	-	-	-
VVZZELMRFUWU	m	055-059	Emergency	negative	negative	concordant	-	-	-	-
JEQHJWYZSOEK	m	025-029	Infectious disease	negative	negative	concordant	-	-	-	-
TRPESUEVHPPM	f	035-039	Emergency	negative	negative	concordant	-	-	-	-
LXEVUJHFEVJF	f	075-079	Emergency	negative	negative	concordant	-	-	-	-
TBWAVXCUQFDQ	f	090-094	Emergency	negative	negative	concordant	-	-	-	-
QNDGFICWTLAF	f	095-099	Emergency	negative	negative	concordant	-	-	-	-
XRNQVAHTZYES	m	040-044	Emergency	negative	negative	concordant	-	-	-	-
OVEMESQCJKLK	m	085-089	Emergency	positive	positive	concordant	11.6	11.9	Symptomatic	Yes	2	fever
LKXYGGHRBAHU	f	030-034	Emergency	negative	negative	concordant	-	-	-	-
QUYMXRPGNKUF	f	085-089	Emergency	negative	negative	concordant	-	-	-	-
SERUPSXRSSRU	m	015-019	Infectious disease	negative	negative	concordant	-	-	-	-
EENTUXGVWRXP	m	060-064	Emergency	negative	negative	concordant	-	-	-	-
MGMBDEQDWDNR	m	075-079	Emergency	negative	negative	concordant	-	-	-	-
FOBFIMXQYEXV	f	070-074	Infectious disease	negative	negative	concordant	-	-	-	-
EDINWNBPBCYW	f	030-034	Emergency	negative	negative	concordant	-	-	-	-
TTEZESGAEYEZ	m	015-019	Infectious disease	negative	negative	concordant	-	-	-	-
FWYXLVKBFWLO	m	030-034	Emergency	negative	negative	concordant	-	-	-	-
DWZNEVBIIQNO	f	080-084	Emergency	negative	negative	concordant	-	-	-	-
BQXIZKKRGFGI	m	035-039	Infectious disease	negative	negative	concordant	-	-	-	-
LMILQZRMPRJY	m	065-069	Emergency	negative	negative	concordant	-	-	-	-
MGRJMCCHDJTU	m	080-084	Emergency	negative	negative	concordant	-	-	-	-
RBHFLZMKITPB	m	075-079	Infectious disease	negative	negative	concordant	-	-	-	-
XNSZSQLGHQPW	m	075-079	Emergency	negative	negative	concordant	-	-	-	-
BEUTZWCZJCHC	f	070-074	Infectious disease	negative	negative	concordant	-	-	-	-
VBGHQKXVMSPA	f	025-029	Emergency	negative	negative	concordant	-	-	-	-
NCOYCQCUMZYR	f	075-079	Emergency	negative	negative	concordant	-	-	-	-
VABGZUVSSCYD	m	085-089	Infectious disease	negative	negative	concordant	-	-	-	-
MVRMZCWPRIYV	f	085-089	Infectious disease	negative	negative	concordant	-	-	-	-
LCXTPTFATBFL	m	065-069	Emergency	negative	negative	concordant	-	-	-	-
AFGWOGSFBBBX	m	065-069	Emergency	negative	negative	concordant	-	-	-	-
IXPQTPWIPLKB	f	060-064	Emergency	negative	negative	concordant	-	-	-	-
QXQMNGLBIDCI	f	080-084	Infectious disease	negative	negative	concordant	-	-	-	-
RNMSAEFTMVCT	m	080-084	Infectious disease	negative	negative	concordant	-	-	-	-
UUJZCSMMVCIV	f	085-089	Emergency	negative	negative	concordant	-	-	-	-
EWKQWTBHBDFB	f	090-094	Infectious disease	negative	negative	concordant	-	-	-	-
NCYMMDITXHFB	m	020-024	Emergency	negative	negative	concordant	-	-	-	-
YHMOWCBDYIHU	m	060-064	Emergency	negative	negative	concordant	-	-	-	-
YVUHJVMCWNPS	m	010-014	Emergency	negative	negative	concordant	-	-	-	-
RULNJHIOUUEQ	m	010-014	Emergency	negative	negative	concordant	-	-	-	-
DVVLEXXEJBIQ	f	075-079	Emergency	negative	negative	concordant	-	-	-	-
RBGTJSDJNTDW	f	090-094	Emergency	negative	negative	concordant	-	-	-	-
YAVKPVQKZQPF	f	080-084	Emergency	negative	negative	concordant	-	-	-	-
GJEHWGFWFOLL	m	085-089	Emergency	negative	negative	concordant	-	-	-	-
EWGEFOLVWKBS	m	080-084	Emergency	negative	negative	concordant	-	-	-	-
FBXLDMYXHQIR	m	075-079	Emergency	negative	negative	concordant	-	-	-	-
EAHVYGRXZBRD	m	090-094	Emergency	negative	negative	concordant	-	-	-	-
NTWCJYJMIQRN	m	030-034	Emergency	negative	negative	concordant	-	-	-	-
PJSEEZTSMCTY	m	035-039	Emergency	negative	negative	concordant	-	-	-	-
HCHAOZETPXPW	m	055-059	Infectious disease	negative	negative	concordant	-	-	-	-
KYEBESDTUIZE	f	045-049	Emergency	negative	negative	concordant	-	-	-	-
OPBSWZSPCYRI	f	020-024	Emergency	negative	negative	concordant	-	-	-	-
IGAOJOBMPIXA	m	070-074	Infectious disease	negative	negative	concordant	-	-	-	-
XKTUOBXXGXZK	f	090-094	Infectious disease	negative	negative	concordant	-	-	-	-
IHNCDEXVVFWT	m	025-029	Emergency	negative	negative	concordant	-	-	-	-
JHFIEPORXFPB	m	075-079	Emergency	negative	negative	concordant	-	-	-	-
GXXSDBYNHODW	m	085-089	Emergency	negative	negative	concordant	-	-	-	-
JNBRXXTLJODM	f	090-094	Emergency	negative	negative	concordant	-	-	-	-
IEOHXRMVIDCL	m	075-079	Emergency	negative	negative	concordant	-	-	-	-
HQXJXUFOMCYF	m	055-059	Emergency	negative	negative	concordant	-	-	-	-
HZKGODHTACSQ	m	035-039	Emergency	negative	negative	concordant	-	-	-	-
EOTTXRQXBIXV	m	050-054	Emergency	negative	negative	concordant	-	-	-	-
UOSIJSETMGUO	m	075-079	Emergency	negative	negative	concordant	-	-	-	-
FSIOBDQGATOZ	m	080-084	Infectious disease	negative	negative	concordant	-	-	-	-
QBJPXQIUQXPV	m	075-079	Emergency	negative	negative	concordant	-	-	-	-
VRZKPXCBHTUP	m	070-074	Emergency	negative	negative	concordant	-	-	-	-
JKNGUXZXCUCG	m	035-039	Emergency	positive	negative	discordant	17	NA	Symptomatic	Yes	10	fever
VYNPVMMNBVJE	f	015-019	Emergency	negative	negative	concordant	-	-	-	-
IMSKFKVKCKHX	f	020-024	Emergency	negative	negative	concordant	-	-	-	-
YPSBQDIRUUYG	m	020-024	Emergency	negative	negative	concordant	-	-	-	-
VSHPLDEWJLQZ	m	015-019	Infectious disease	negative	negative	concordant	-	-	-	-
EBFEVWSROERZ	m	060-064	Emergency	negative	negative	concordant	-	-	-	-
CDZWSKOWCBYK	m	050-054	Emergency	negative	negative	concordant	-	-	-	-
MFPZEXZEXNBR	m	055-059	Emergency	negative	negative	concordant	-	-	-	-
ZSUSTWOZYNLA	m	085-089	Emergency	negative	negative	concordant	-	-	-	-
AHYYLEBQJMQO	f	015-019	Emergency	negative	negative	concordant	-	-	-	-
BQNOPVJYZUOX	f	030-034	Emergency	negative	negative	concordant	-	-	-	-
CJDPKRZPPCZV	m	015-019	Emergency	negative	negative	concordant	-	-	-	-
SUFZPJPRLONI	m	065-069	Emergency	negative	negative	concordant	-	-	-	-
PRQOBIOHXPPD	f	070-074	Emergency	negative	negative	concordant	-	-	-	-
EPBBQCRIRMOA	f	080-084	Emergency	negative	negative	concordant	-	-	-	-
QAQIEKWDPEQW	f	080-084	Emergency	positive	negative	discordant	23.2	23.7	Symptomatic	Yes	3	asthenia, cough
NWHBPOOYBGCY	f	050-054	Emergency	negative	negative	concordant	-	-	-	-
RRFLHRWMGBAK	m	050-054	Emergency	negative	negative	concordant	-	-	-	-
RXZZVGSGAEBF	m	080-084	Emergency	negative	negative	concordant	-	-	-	-
OAPQHGDYTDZR	f	080-084	Emergency	negative	negative	concordant	-	-	-	-
VPZYORABBAIE	f	090-094	Emergency	negative	negative	concordant	-	-	-	-
ZVJQLMJBLGLM	m	065-069	Emergency	positive	negative	discordant	32	32	Symptomatic	Yes	0	chest pain, fever
VHLOFABPMDTV	m	090-094	Emergency	negative	negative	concordant	-	-	-	-
BVMOBMHPHAOT	m	025-029	Infectious disease	negative	negative	concordant	-	-	-	-
TXIVWCWFBHMT	f	055-059	Infectious disease	negative	negative	concordant	-	-	-	-
VPCFAYXPUERD	f	080-084	Emergency	negative	negative	concordant	-	-	-	-
ZYFNNQMKOXZH	f	030-034	Emergency	negative	negative	concordant	-	-	-	-
CPJRTCHEFCNQ	m	010-014	Infectious disease	negative	negative	concordant	-	-	-	-
QALOMUFDPDLN	m	080-084	Emergency	negative	negative	concordant	-	-	-	-
AJHCTANYWVOV	f	065-069	Emergency	negative	negative	concordant	-	-	-	-
XYPXMVWAYYPC	f	085-089	Infectious disease	negative	negative	concordant	-	-	-	-
MUNKDCIZGTGO	m	090-094	Emergency	positive	positive	concordant	16	17	Symptomatic	Yes	3	cough, dyspnea
THDJTNUHQLWQ	f	085-089	Emergency	positive	positive	concordant	17	18	Symptomatic	Yes	0	asthenia, dyspnea
KVDGQFREHFWO	f	090-094	Emergency	negative	negative	concordant	-	-	-	-
YXYHEFEHNOGO	f	075-079	Emergency	negative	negative	concordant	-	-	-	-
CYYEKIJJBGAD	m	065-069	Infectious disease	negative	negative	concordant	-	-	-	-
WHPBVAMLMFSW	f	060-064	Emergency	negative	negative	concordant	-	-	-	-
UOLOYWWYQXGU	f	045-049	Infectious disease	negative	negative	concordant	-	-	-	-
HVFJJEGAMKSH	m	090-094	Emergency	negative	negative	concordant	-	-	-	-
XSMQQTGUQIWZ	f	090-094	Emergency	negative	negative	concordant	-	-	-	-
XSMQQTGUQIWZ	f	090-094	Emergency	negative	negative	concordant	-	-	-	-
AKIKQOZZIFQL	f	075-079	Emergency	negative	negative	concordant	-	-	-	-
IANPWUIVMMJH	m	070-074	Emergency	negative	negative	concordant	-	-	-	-
GSNZGCHJTCMN	f	085-089	Emergency	negative	negative	concordant	-	-	-	-
XZMMPERHMIOY	f	080-084	Emergency	negative	negative	concordant	-	-	-	-
IWXUPUIVLIGP	m	080-084	Emergency	negative	negative	concordant	-	-	-	-
LGSDEDBINWQZ	m	080-084	Infectious disease	negative	negative	concordant	-	-	-	-
SUERXEFNVEHR	f	020-024	Emergency	negative	negative	concordant	-	-	-	-
WCDGQFASPDTQ	f	080-084	Emergency	negative	negative	concordant	-	-	-	-
IFQJMKHIHFHN	f	020-024	Emergency	negative	negative	concordant	-	-	-	-
NMALSXZGUFUH	f	050-054	Emergency	negative	negative	concordant	-	-	-	-
YFUUDDGICHYN	f	055-059	Emergency	negative	negative	concordant	-	-	-	-
AWCSPVMDSJRD	m	075-079	Emergency	negative	negative	concordant	-	-	-	-
OCHGOCNWKPQF	m	030-034	Emergency	negative	negative	concordant	-	-	-	-
YBPTWLTVIHEI	m	045-049	Emergency	negative	negative	concordant	-	-	-	-
ZLZJOXMWHDBU	m	070-074	Emergency	negative	negative	concordant	-	-	-	-
KWTIBMVNNGOC	m	090-094	Emergency	negative	negative	concordant	-	-	-	-
GDHATZMQBKQY	f	055-059	Emergency	negative	negative	concordant	-	-	-	-
MPCSUAPDVKEX	m	080-084	Infectious disease	negative	negative	concordant	-	-	-	-
HJVUXSBWAYSB	f	035-039	Emergency	negative	negative	concordant	-	-	-	-
GRIWLFPMKPHO	m	090-094	Emergency	negative	negative	concordant	-	-	-	-
EMJVNWLOGNGP	f	090-094	Emergency	negative	negative	concordant	-	-	-	-
LNOENMZYQWDF	f	080-084	Emergency	negative	negative	concordant	-	-	-	-
KGFXOVJKYKXS	f	035-039	Emergency	negative	negative	concordant	-	-	-	-
VLIKVARDZXKU	f	075-079	Emergency	negative	negative	concordant	-	-	-	-
DEUCKBNFCOFR	f	085-089	Infectious disease	negative	negative	concordant	-	-	-	-
RLHDCJEWBORI	f	065-069	Emergency	negative	negative	concordant	-	-	-	-
QBUVHTCDFJLZ	m	045-049	Infectious disease	negative	negative	concordant	-	-	-	-
XVEEAWECYYYW	m	070-074	Infectious disease	negative	negative	concordant	-	-	-	-
KTKJTIBMZBCI	m	080-084	Emergency	negative	negative	concordant	-	-	-	-
YXVANBGSCMEO	f	090-094	Emergency	negative	negative	concordant	-	-	-	-
PYJCJBSIFILP	f	090-094	Emergency	negative	negative	concordant	-	-	-	-
OGEIMODODZNP	m	075-079	Emergency	negative	negative	concordant	-	-	-	-
YENINLCBXQSL	f	075-079	Emergency	negative	negative	concordant	-	-	-	-
IZONZYYXQKFT	m	045-049	Emergency	negative	negative	concordant	-	-	-	-
WKSAFTOGWPDW	f	035-039	Emergency	negative	negative	concordant	-	-	-	-
VREPTQDUYMYE	m	025-029	Emergency	negative	negative	concordant	-	-	-	-
ZHQTIIDUYMUJ	f	045-049	Infectious disease	negative	negative	concordant	-	-	-	-
YEYJUEEYJIPM	m	060-064	Emergency	negative	negative	concordant	-	-	-	-
WYPSRXPKENAK	m	075-079	Emergency	negative	negative	concordant	-	-	-	-
DCTZUWTQRRYE	m	055-059	Infectious disease	negative	negative	concordant	-	-	-	-
LYSVRIDMHTNY	f	085-089	Emergency	negative	negative	concordant	-	-	-	-
GIDVCAPKWXAH	f	035-039	Emergency	negative	negative	concordant	-	-	-	-
GLRLPXIEUVQW	f	035-039	Emergency	positive	positive	concordant	15	15.1	Symptomatic	Yes	0	fever, cough
FHBCGBOMVQNI	m	075-079	Emergency	negative	negative	concordant	-	-	-	-
UYJFCWCUOUKD	f	030-034	Emergency	negative	negative	concordant	-	-	-	-
RXEHMSVZIPHH	f	080-084	Emergency	negative	negative	concordant	-	-	-	-
VBCMTUKOLQIM	f	060-064	Emergency	negative	negative	concordant	-	-	-	-
QFEFLOUZSHXK	f	080-084	Infectious disease	negative	negative	concordant	-	-	-	-
ARNTVCRMCHAC	f	090-094	Emergency	negative	negative	concordant	-	-	-	-
ARNTVCRMCHAC	f	090-094	Emergency	negative	negative	concordant	-	-	-	-
UQWGVXGVETIP	m	020-024	Emergency	negative	negative	concordant	-	-	-	-
BWQTYJQMNEBB	f	075-079	Emergency	negative	negative	concordant	-	-	-	-
UZSHCMCIADMZ	f	010-014	Emergency	negative	negative	concordant	-	-	-	-
JZIHOGJWUBOJ	f	045-049	Emergency	negative	negative	concordant	-	-	-	-
AVXCWAVGMMAO	f	025-029	Emergency	negative	negative	concordant	-	-	-	-
ZTERWRNVLGXS	m	090-094	Emergency	negative	negative	concordant	-	-	-	-
OYWNQERKRHMV	f	075-079	Emergency	negative	negative	concordant	-	-	-	-
MNODQHWQWZIP	f	055-059	Emergency	negative	negative	concordant	-	-	-	-
OCCWBBJZURJL	m	035-039	Emergency	negative	negative	concordant	-	-	-	-
DNOOWPLOXERY	m	035-039	Emergency	negative	negative	concordant	-	-	-	-
VZBBEKPFFQIQ	f	020-024	Emergency	negative	negative	concordant	-	-	-	-
VXTKWNDQHZLD	f	050-054	Emergency	negative	negative	concordant	-	-	-	-
ZTLEMDMNQWKS	f	025-029	Emergency	negative	negative	concordant	-	-	-	-
EMPHKHQTHLBN	m	025-029	Emergency	negative	negative	concordant	-	-	-	-
HSFXQZEOPGYU	f	090-094	Infectious disease	negative	negative	concordant	-	-	-	-
HNWNCWARGSUJ	f	055-059	Emergency	negative	negative	concordant	-	-	-	-
RUIPPNCWZUDH	f	060-064	Emergency	negative	negative	concordant	-	-	-	-
TOZJMDRNMVMX	m	075-079	Emergency	negative	negative	concordant	-	-	-	-
KWJADXDNAVQH	m	065-069	Emergency	negative	negative	concordant	-	-	-	-
SURZHFAUXSMG	f	040-044	Emergency	negative	negative	concordant	-	-	-	-
BKUHJRFBJPIC	m	065-069	Emergency	negative	negative	concordant	-	-	-	-
ZKQCULHOQSJK	f	075-079	Infectious disease	negative	negative	concordant	-	-	-	-
LXOPBFJDDFLX	f	065-069	Emergency	negative	negative	concordant	-	-	-	-
IKCKQCQQSBOH	m	085-089	Emergency	negative	negative	concordant	-	-	-	-
IGIPCERGGCMK	m	070-074	Emergency	negative	negative	concordant	-	-	-	-
OCROGEHRVHKK	f	065-069	Emergency	negative	negative	concordant	-	-	-	-
NWUQQXSPYHKJ	f	050-054	Emergency	negative	negative	concordant	-	-	-	-
ZDEGJHZWUQAZ	m	095-099	Infectious disease	negative	negative	concordant	-	-	-	-
VBRYBKUMYWYF	m	080-084	Emergency	negative	negative	concordant	-	-	-	-
THKZNJKDGEGZ	m	030-034	Emergency	positive	positive	concordant	19.4	19.9	Symptomatic	No	5	fever, myalgia
JDMLQIRZTOST	f	090-094	Infectious disease	negative	negative	concordant	-	-	-	-
MBJNZYYRJTHX	m	090-094	Infectious disease	negative	negative	concordant	-	-	-	-
WTVVPKRCFBHN	f	060-064	Emergency	negative	negative	concordant	-	-	-	-
MWLXPKKVKHQR	f	050-054	Emergency	negative	negative	concordant	-	-	-	-
YIOTQUEKYHZJ	f	075-079	Emergency	negative	negative	concordant	-	-	-	-
GAFUXKWOPFHB	f	050-054	Emergency	negative	negative	concordant	-	-	-	-
FUYZLSOOUHGB	m	055-059	Infectious disease	negative	negative	concordant	-	-	-	-
YAICLCXJROXM	m	025-029	Emergency	negative	negative	concordant	-	-	-	-
TLBRYSBNQAIZ	m	075-079	Emergency	negative	negative	concordant	-	-	-	-
ATRRMLOISEMO	f	015-019	Emergency	negative	negative	concordant	-	-	-	-
FNIHNNUTKYTH	m	065-069	Infectious disease	negative	negative	concordant	-	-	-	-
QLKPIXYXAJNR	m	040-044	Emergency	positive	negative	discordant	19.8	20.2	Symptomatic	No	0	asthenia
UYXANSWCFIGW	f	005-009	Emergency	negative	negative	concordant	-	-	-	-
GEIOAUYLUQIG	m	045-049	Emergency	positive	negative	discordant	38	NA	Symptomatic	Yes	7	headache
UWWFPZOFJSNH	f	080-084	Emergency	negative	negative	concordant	-	-	-	-
UWWFPZOFJSNH	f	080-084	Emergency	negative	negative	concordant	-	-	-	-
VMRCCBURNNQT	m	065-069	Emergency	negative	negative	concordant	-	-	-	-
QBYOOIKZRIKL	m	020-024	Emergency	negative	negative	concordant	-	-	-	-
LGHIKSZYXOWW	f	000-004	Emergency	negative	negative	concordant	-	-	-	-
ZHLALOHBGVVE	m	060-064	Emergency	negative	negative	concordant	-	-	-	-
RJGCCOPABYGJ	f	020-024	Emergency	negative	negative	concordant	-	-	-	-
MGYHFFAKBNJJ	m	045-049	Emergency	negative	negative	concordant	-	-	-	-
IHYEXEVQKXAA	f	050-054	Emergency	negative	negative	concordant	-	-	-	-
HOOLEFVDGDCB	f	080-084	Emergency	negative	negative	concordant	-	-	-	-
XNRIVVABNHAP	m	045-049	Emergency	negative	negative	concordant	-	-	-	-
RHBOVBWYWABT	f	080-084	Emergency	negative	negative	concordant	-	-	-	-
YHSAFVBCGFSO	m	065-069	Emergency	negative	negative	concordant	-	-	-	-
OSCDXEDJASQC	f	090-094	Emergency	negative	negative	concordant	-	-	-	-
LTUYYHIVKYMO	f	060-064	Emergency	negative	negative	concordant	-	-	-	-
TSWJOAWLIEGD	m	070-074	Infectious disease	negative	negative	concordant	-	-	-	-
JDBTLNLEKOEN	f	080-084	Emergency	negative	negative	concordant	-	-	-	-
SLGLLLNSVTBC	f	085-089	Emergency	negative	negative	concordant	-	-	-	-
PVOSZMZCHPIY	m	085-089	Infectious disease	negative	negative	concordant	-	-	-	-
KFDVLLATIAFA	m	065-069	Emergency	negative	negative	concordant	-	-	-	-
CHENMCIBLBRP	m	065-069	Emergency	negative	negative	concordant	-	-	-	-
BKEXMUAHSAFN	m	045-049	Emergency	negative	negative	concordant	-	-	-	-
ATMEBHENUBJM	f	035-039	Emergency	negative	negative	concordant	-	-	-	-
CYXASUIVMQOK	m	070-074	Emergency	negative	negative	concordant	-	-	-	-
AAIYYPKGSUOB	f	055-059	Emergency	negative	negative	concordant	-	-	-	-
ILOJYXZSXFVC	m	025-029	Emergency	negative	negative	concordant	-	-	-	-
OSSZPEUSRESI	f	040-044	Emergency	negative	negative	concordant	-	-	-	-
IPTODLQZEDSB	f	080-084	Emergency	negative	negative	concordant	-	-	-	-
EMUOZXGPYLUT	m	035-039	Emergency	negative	negative	concordant	-	-	-	-
BLYYQSYTKNLM	f	090-094	Emergency	negative	negative	concordant	-	-	-	-
CDPDNGRZTTJK	f	075-079	Emergency	negative	negative	concordant	-	-	-	-
GMTALFIGCPMU	f	020-024	Emergency	negative	negative	concordant	-	-	-	-
CUDHQBNNQJUW	m	085-089	Emergency	negative	negative	concordant	-	-	-	-
BQMMEVWLMFMO	f	035-039	Emergency	negative	negative	concordant	-	-	-	-
HJEMCVRKFTMO	f	080-084	Emergency	negative	negative	concordant	-	-	-	-
MJUEHVCSYHDM	f	030-034	Emergency	negative	negative	concordant	-	-	-	-
QTHASEOSFRFK	m	060-064	Emergency	negative	negative	concordant	-	-	-	-
QDIRYFXMSORT	f	095-099	Infectious disease	negative	negative	concordant	-	-	-	-
YZTOKINQHHXX	m	070-074	other department	negative	negative	concordant	-	-	-	-
RMNTDMGCPPVR	f	030-034	Emergency	negative	negative	concordant	-	-	-	-
AWAWFWFXEPCV	f	045-049	Emergency	negative	negative	concordant	-	-	-	-
WFJNBDXZMGGZ	f	050-054	Infectious disease	negative	negative	concordant	-	-	-	-
WLNFTQHWGAXI	f	065-069	Emergency	negative	negative	concordant	-	-	-	-
BVEWNUYCIBLG	m	040-044	Emergency	negative	negative	concordant	-	-	-	-
GVHJNIHAFTZM	f	020-024	Emergency	negative	negative	concordant	-	-	-	-
HMHCQZSFBBKY	m	085-089	Emergency	negative	negative	concordant	-	-	-	-
NSCRIYZQYHUM	m	060-064	Infectious disease	negative	negative	concordant	-	-	-	-
KPICHWOTNVHM	m	045-049	Emergency	negative	negative	concordant	-	-	-	-
JKYNEGJVELEW	f	080-084	Emergency	negative	negative	concordant	-	-	-	-
DGLYFWHTDQOG	f	070-074	Infectious disease	negative	negative	concordant	-	-	-	-
SBQRZARPCSPS	f	085-089	Emergency	negative	negative	concordant	-	-	-	-
ODAQVKBDATKV	m	090-094	Emergency	negative	negative	concordant	-	-	-	-
OMJHIYMOOGTH	m	085-089	Infectious disease	negative	negative	concordant	-	-	-	-
JROUNZBXLBKU	f	080-084	Emergency	negative	negative	concordant	-	-	-	-
KDZQDYNOCYVS	f	030-034	Emergency	negative	negative	concordant	-	-	-	-
VRHIIPCWVGTX	m	080-084	Emergency	negative	negative	concordant	-	-	-	-
AOCKOWHYMVQC	f	090-094	Emergency	negative	negative	concordant	-	-	-	-
PGJBVAQQQWBT	f	050-054	Infectious disease	negative	negative	concordant	-	-	-	-
FIVXNCRQGQFS	f	085-089	Emergency	negative	negative	concordant	-	-	-	-
MINTXRSPYRMR	m	075-079	Emergency	negative	negative	concordant	-	-	-	-
YLSPRXMTROPF	f	080-084	Infectious disease	negative	negative	concordant	-	-	-	-
YBTWELPNXLIG	m	075-079	Emergency	negative	negative	concordant	-	-	-	-
XOMLYJRFBLMC	m	055-059	Emergency	negative	negative	concordant	-	-	-	-
JTENEXGOSXXZ	m	065-069	Infectious disease	negative	negative	concordant	-	-	-	-
LDXPNMRLUPAV	f	065-069	Emergency	negative	negative	concordant	-	-	-	-
DXGTLOWRRULU	f	080-084	Infectious disease	negative	negative	concordant	-	-	-	-
CGQNRILKIJQK	m	080-084	Infectious disease	negative	negative	concordant	-	-	-	-
FPVAKYXJERFK	m	070-074	Emergency	negative	negative	concordant	-	-	-	-
VTNBRWIMACLS	f	080-084	Infectious disease	negative	negative	concordant	-	-	-	-
IEFWBYOBMBGE	m	025-029	Emergency	negative	negative	concordant	-	-	-	-
JCTCJXNYUHFE	m	030-034	Infectious disease	negative	negative	concordant	-	-	-	-
MMBRQCFVVGDO	f	085-089	Emergency	negative	negative	concordant	-	-	-	-
JFJQVXSPBZYA	f	070-074	Infectious disease	negative	negative	concordant	-	-	-	-
FWEFSYMBZJUB	f	055-059	Emergency	negative	negative	concordant	-	-	-	-
ICUGNNTJLEHB	f	090-094	Emergency	negative	negative	concordant	-	-	-	-
RJFTSKXTMDCT	m	075-079	Emergency	negative	negative	concordant	-	-	-	-
PJGDWXZAWTYI	f	055-059	Emergency	negative	negative	concordant	-	-	-	-
KRHLUCVETVYY	m	080-084	Emergency	positive	positive	concordant	11.7	12.2	Symptomatic	Yes	0	fever, asthenia
TVQJYVAAFBSN	f	055-059	Emergency	negative	negative	concordant	-	-	-	-
XWWXHGIZLEIN	m	080-084	Emergency	negative	negative	concordant	-	-	-	-
SATTWWLRLFYD	m	095-099	Infectious disease	negative	negative	concordant	-	-	-	-
BIEACLWRBWIC	m	070-074	Emergency	negative	negative	concordant	-	-	-	-
ZHEFFBXEVLBN	f	030-034	Emergency	negative	negative	concordant	-	-	-	-
OPRTJGCIMDVA	f	075-079	Emergency	negative	negative	concordant	-	-	-	-
RQBCJFBDMNSU	m	060-064	Emergency	negative	negative	concordant	-	-	-	-
WXGEDAYLFBSM	m	080-084	Infectious disease	negative	negative	concordant	-	-	-	-
SWXKNLSWHRSI	m	045-049	Emergency	negative	negative	concordant	-	-	-	-
QWLCVSLLDQUY	m	065-069	Emergency	negative	negative	concordant	-	-	-	-
PQDCMCKIOWWM	m	030-034	Emergency	negative	negative	concordant	-	-	-	-
VYBUAASCHBEK	f	075-079	Infectious disease	negative	negative	concordant	-	-	-	-
TGHMXLPRTPUN	f	030-034	Infectious disease	negative	negative	concordant	-	-	-	-
DYXUFPAFQYGJ	f	045-049	Emergency	negative	negative	concordant	-	-	-	-
DJGQZJSIXSMV	f	085-089	Emergency	negative	negative	concordant	-	-	-	-
ROKMWWKLTJJS	f	065-069	Emergency	negative	negative	concordant	-	-	-	-
VCPYPIBJWTBY	m	085-089	Infectious disease	negative	negative	concordant	-	-	-	-
FRPXQJJOFZQI	f	020-024	Emergency	negative	negative	concordant	-	-	-	-
YNRJWHJCNQKE	f	085-089	Emergency	negative	negative	concordant	-	-	-	-
ILXHTYEXDVGC	m	050-054	Infectious disease	negative	negative	concordant	-	-	-	-
CVGPUHMJCYFG	f	070-074	Infectious disease	negative	negative	concordant	-	-	-	-
OOFALVDMELRN	m	060-064	Emergency	negative	negative	concordant	-	-	-	-
OTDDFGGMLQPO	f	075-079	Infectious disease	negative	negative	concordant	-	-	-	-
PAHTEXBYCEBU	m	070-074	Emergency	negative	negative	concordant	-	-	-	-
NZCGLHFBLRVC	m	045-049	Emergency	negative	negative	concordant	-	-	-	-
EBZXJIUFIPVG	f	090-094	Emergency	negative	negative	concordant	-	-	-	-
PYSGLSGJMXWY	f	045-049	Infectious disease	negative	negative	concordant	-	-	-	-
DMWLFZOYPRAD	f	085-089	Emergency	negative	negative	concordant	-	-	-	-
EOBTHGAPVWSO	f	045-049	Emergency	negative	negative	concordant	-	-	-	-
WJFYPTMKRPRD	f	075-079	Emergency	negative	negative	concordant	-	-	-	-
ZOSVKJNPPKVD	m	060-064	Emergency	negative	negative	concordant	-	-	-	-
QOHENNGSSJBH	m	050-054	Infectious disease	negative	negative	concordant	-	-	-	-
CBZDAMCONIMG	m	070-074	Emergency	negative	negative	concordant	-	-	-	-
MBLHHHNFOZZL	m	085-089	Emergency	negative	negative	concordant	-	-	-	-
LTYKELFRLHKF	m	095-099	Emergency	negative	negative	concordant	-	-	-	-
AEGZOBXNRHMJ	f	075-079	Emergency	negative	negative	concordant	-	-	-	-
KXNUKIGGDHDC	f	045-049	Emergency	negative	negative	concordant	-	-	-	-
ATSGQHCLLPPA	f	080-084	Emergency	negative	negative	concordant	-	-	-	-
PCBGVNWYTWVC	f	090-094	Emergency	negative	negative	concordant	-	-	-	-
UBGCNLAUJDLJ	f	050-054	Emergency	negative	negative	concordant	-	-	-	-
LIOZXMGSRJWJ	f	085-089	Emergency	negative	negative	concordant	-	-	-	-
MIJPIABVYOKZ	m	075-079	Emergency	negative	negative	concordant	-	-	-	-
NDUHKWJHKKHA	m	080-084	Emergency	negative	negative	concordant	-	-	-	-
PBIFNLHZEJVU	f	040-044	Emergency	negative	negative	concordant	-	-	-	-
DZHEFKPXLPIW	f	070-074	Emergency	negative	negative	concordant	-	-	-	-
INSRCWSICZGJ	f	090-094	Emergency	negative	negative	concordant	-	-	-	-
XEPWVPWCBKTK	f	090-094	Infectious disease	negative	negative	concordant	-	-	-	-
DIGAAUHYPTNC	f	080-084	Infectious disease	negative	negative	concordant	-	-	-	-
GPNNMPWNWXJM	f	080-084	Emergency	negative	negative	concordant	-	-	-	-
OBAEEWAGTDZG	m	080-084	Emergency	negative	negative	concordant	-	-	-	-
RWRVGCURVRAI	m	085-089	Infectious disease	negative	negative	concordant	-	-	-	-
YCGCDTVHLJMM	m	070-074	Emergency	negative	negative	concordant	-	-	-	-
DXOEMCZGLXHP	f	085-089	Emergency	negative	negative	concordant	-	-	-	-
YSTIBIJYLKVT	f	080-084	Emergency	negative	negative	concordant	-	-	-	-
PSCZCBPFIPQX	f	090-094	Emergency	negative	negative	concordant	-	-	-	-
SBMOIWRGKOBL	f	045-049	Emergency	negative	negative	concordant	-	-	-	-
LMIWPWMUPUHU	m	030-034	Emergency	negative	negative	concordant	-	-	-	-
WNFLBXAQUMHM	f	055-059	Emergency	negative	negative	concordant	-	-	-	-
FRWOHEFQUOJN	m	070-074	Emergency	negative	negative	concordant	-	-	-	-
GRBXQKIYBTIZ	f	035-039	Emergency	negative	negative	concordant	-	-	-	-
BSJVEAWRMRDG	f	090-094	Emergency	negative	negative	concordant	-	-	-	-
SXZEQZPWMMYN	f	020-024	Emergency	negative	negative	concordant	-	-	-	-
SODMSJKZTBIA	f	075-079	Emergency	negative	negative	concordant	-	-	-	-
JRWSCYBRRVSY	m	070-074	Emergency	negative	negative	concordant	-	-	-	-
QIANCTLEHQAP	m	080-084	Emergency	negative	negative	concordant	-	-	-	-
CKCDQRPBDGMA	f	095-099	Infectious disease	negative	negative	concordant	-	-	-	-
PHOUKBFMUHLR	f	075-079	Infectious disease	negative	negative	concordant	-	-	-	-
TOXZUFGZMQGO	f	090-094	Emergency	negative	negative	concordant	-	-	-	-
YHWAVRTKNHOA	m	030-034	Emergency	negative	negative	concordant	-	-	-	-
GDLCQVXSXDVY	m	065-069	Emergency	negative	negative	concordant	-	-	-	-
KLKCBEMGWYEB	m	070-074	Emergency	negative	negative	concordant	-	-	-	-
GVAARXBVBDZY	m	050-054	Emergency	negative	negative	concordant	-	-	-	-
ZKYQGCQAWTCC	m	085-089	Emergency	negative	negative	concordant	-	-	-	-
XQNKYEGCDFDQ	f	060-064	Emergency	negative	negative	concordant	-	-	-	-
VOHIFEKEWPYG	f	080-084	Infectious disease	negative	negative	concordant	-	-	-	-
JQRXVGOANWYU	f	080-084	Emergency	negative	negative	concordant	-	-	-	-
ARASGQEOBWCC	m	085-089	Infectious disease	negative	negative	concordant	-	-	-	-
JUKRSYSXIXQE	f	070-074	Infectious disease	negative	negative	concordant	-	-	-	-
NDVJCLASBBIV	m	080-084	Emergency	negative	negative	concordant	-	-	-	-
GDXGBLCIEKDG	f	045-049	Emergency	negative	negative	concordant	-	-	-	-
JFMCNLZOMYHY	m	085-089	other department	negative	negative	concordant	-	-	-	-
LUDNFMUWKTFL	m	085-089	Emergency	negative	negative	concordant	-	-	-	-
CKRYSUMRGCIA	f	055-059	Emergency	negative	negative	concordant	-	-	-	-
RZXXDIIZJSIO	m	070-074	Emergency	negative	negative	concordant	-	-	-	-
BTKQBHXTNTUK	f	080-084	Emergency	negative	negative	concordant	-	-	-	-
DBFYYQGXJTSZ	f	065-069	Emergency	negative	negative	concordant	-	-	-	-
LZEXXCRIHRII	f	085-089	Emergency	negative	negative	concordant	-	-	-	-
WQDJQCIWDDYV	f	085-089	Infectious disease	negative	negative	concordant	-	-	-	-
XTIDOSHLIEVK	m	090-094	Emergency	negative	negative	concordant	-	-	-	-
BIXHSOEVEPCF	m	055-059	Emergency	negative	negative	concordant	-	-	-	-
QRWODUHDCOWX	f	080-084	Emergency	negative	negative	concordant	-	-	-	-
ZMRWCZHYAQGS	f	030-034	Emergency	negative	negative	concordant	-	-	-	-
LPEHRGKQCUXU	m	075-079	Emergency	negative	negative	concordant	-	-	-	-
YSSTTWXPXLXV	f	070-074	Emergency	negative	negative	concordant	-	-	-	-
OXFTIRDIEDNN	m	065-069	Emergency	negative	negative	concordant	-	-	-	-
UOROUOXWARUY	f	045-049	Infectious disease	negative	negative	concordant	-	-	-	-
PZTRBBHHFWNP	f	060-064	Emergency	negative	negative	concordant	-	-	-	-
XFNRMPLHUOQW	m	085-089	Emergency	negative	negative	concordant	-	-	-	-
JKXGXPFCQTTZ	f	085-089	Emergency	negative	negative	concordant	-	-	-	-
UTGOTLVQYVKI	m	015-019	Emergency	negative	negative	concordant	-	-	-	-
WWQHSFBOTGHH	m	055-059	Infectious disease	negative	negative	concordant	-	-	-	-
USUBLGKSYIBF	f	095-099	Emergency	negative	negative	concordant	-	-	-	-
TRGYAXKLFCRO	m	050-054	Emergency	negative	negative	concordant	-	-	-	-
VBBBSSDGMVDK	m	085-089	Emergency	negative	negative	concordant	-	-	-	-
OWXJJKGGSXRJ	f	015-019	Emergency	negative	negative	concordant	-	-	-	-
XRFIPRFWNXGB	f	090-094	Infectious disease	negative	negative	concordant	-	-	-	-
SIWIZLYHADOJ	f	060-064	Emergency	negative	negative	concordant	-	-	-	-
WDXZCQLNYBXQ	f	055-059	Emergency	negative	negative	concordant	-	-	-	-
ZOZGDPRHHJJO	f	075-079	Emergency	positive	positive	concordant	24.1	24.3	Symptomatic	Yes	0	fever
HRLHSXQXMAAK	m	085-089	Emergency	negative	negative	concordant	-	-	-	-
IQBWVAUVGWOS	m	055-059	Emergency	negative	negative	concordant	-	-	-	-
RHSCFHCLXAKH	f	055-059	Emergency	negative	negative	concordant	-	-	-	-
QSYWEUETHHTA	f	095-099	Emergency	negative	negative	concordant	-	-	-	-
MNMHAICAHRCA	m	085-089	Emergency	negative	negative	concordant	-	-	-	-
ZRJRUZYOUJDR	f	055-059	Emergency	negative	negative	concordant	-	-	-	-
YCRIYIOGRPYG	f	080-084	Emergency	negative	negative	concordant	-	-	-	-
TQSODJCETGEE	f	015-019	Emergency	negative	negative	concordant	-	-	-	-
WWWNVKLEEAAW	m	050-054	Emergency	negative	negative	concordant	-	-	-	-
NKAOJESSPEIB	f	080-084	Infectious disease	negative	negative	concordant	-	-	-	-
SCTLVZRGDBQF	m	085-089	Emergency	negative	negative	concordant	-	-	-	-
QDRJZTUQZCZL	m	080-084	Emergency	negative	negative	concordant	-	-	-	-
ICFXGOIBXWZL	m	025-029	Emergency	negative	negative	concordant	-	-	-	-
BGSQGICGYVSO	m	030-034	Emergency	negative	negative	concordant	-	-	-	-
ODBLOGMGXFBG	m	035-039	Emergency	negative	negative	concordant	-	-	-	-
JMEGOCDYOBIP	m	050-054	Emergency	negative	negative	concordant	-	-	-	-
NJBURBPOHSQR	f	055-059	Emergency	negative	negative	concordant	-	-	-	-
YXBHDUWIIKNM	m	030-034	Emergency	negative	negative	concordant	-	-	-	-
SMJDLYHVYNFN	m	050-054	Emergency	positive	positive	concordant	24	24.3	Asymptomatic	No
YEVSHVFMKNUL	f	085-089	Emergency	negative	negative	concordant	-	-	-	-
WFOYWSKQVNAM	f	015-019	Emergency	negative	negative	concordant	-	-	-	-
VKEWLUHXOUXU	f	030-034	Emergency	negative	negative	concordant	-	-	-	-
JHQUYTHCJMXV	m	050-054	Emergency	negative	negative	concordant	-	-	-	-
VKFQYDOYXPEB	m	045-049	Emergency	negative	negative	concordant	-	-	-	-
LJUCJTBTCEXG	m	085-089	Infectious disease	negative	negative	concordant	-	-	-	-
WJNWTSKQRTYH	m	065-069	Emergency	negative	negative	concordant	-	-	-	-
UFAJRPOOWHBH	m	035-039	Emergency	negative	negative	concordant	-	-	-	-
WANWUMHDCOAC	m	025-029	Emergency	negative	negative	concordant	-	-	-	-
XFIRAJLOHBYF	f	020-024	Emergency	positive	positive	concordant	23	23	Asymptomatic	No
WTNSLRNEGPLL	f	060-064	Emergency	negative	negative	concordant	-	-	-	-
HUCOXUERRUPK	m	055-059	Infectious disease	negative	negative	concordant	-	-	-	-
UVJIORBAAVPQ	m	035-039	Emergency	negative	negative	concordant	-	-	-	-
TMPZWXJTUMYJ	m	025-029	Emergency	negative	negative	concordant	-	-	-	-
ZSNHRYLCEJYQ	m	030-034	Emergency	negative	negative	concordant	-	-	-	-
VHWXOAXKWVJZ	m	015-019	Emergency	negative	negative	concordant	-	-	-	-
CHKUOWTWWXBC	m	020-024	Emergency	negative	negative	concordant	-	-	-	-
JPDSORUCDZBT	m	035-039	Infectious disease	negative	negative	concordant	-	-	-	-
ZKJAMQNOIXXQ	f	030-034	Emergency	negative	negative	concordant	-	-	-	-
KGWFDGNLDMZA	m	055-059	Emergency	negative	negative	concordant	-	-	-	-
SXNCHXDQCGGX	m	070-074	Emergency	negative	negative	concordant	-	-	-	-
MOWLRKIDBOBD	m	025-029	Emergency	negative	negative	concordant	-	-	-	-
DXBVDHIEZTSZ	m	030-034	Emergency	positive	positive	concordant	14	15	Symptomatic	No	2	headache
NVFWZZTNHWNR	f	075-079	Emergency	negative	negative	concordant	-	-	-	-
FLFMQZSSIZSN	f	045-049	Emergency	negative	negative	concordant	-	-	-	-
VVBALIAESSKE	m	030-034	Emergency	negative	negative	concordant	-	-	-	-
NWIVPVSUDSSX	f	035-039	Emergency	negative	negative	concordant	-	-	-	-
SSPUSDQASUBR	m	070-074	Emergency	negative	negative	concordant	-	-	-	-
JSSSHIFAVZUL	m	025-029	Infectious disease	negative	negative	concordant	-	-	-	-
WDPRLHUKJLQX	m	085-089	Emergency	negative	negative	concordant	-	-	-	-
UFIXDZIGOERL	f	040-044	Emergency	negative	negative	concordant	-	-	-	-
ZTLDKRLKPUZP	f	075-079	Emergency	negative	negative	concordant	-	-	-	-
HFGFJHHEGRIF	m	020-024	Infectious disease	negative	negative	concordant	-	-	-	-
ZDJKJMDTKTPJ	m	040-044	Emergency	negative	negative	concordant	-	-	-	-
YUKVVQRHJQKQ	f	025-029	Emergency	positive	positive	concordant	17	17	Asymptomatic	No
VKSBGKCEXIAE	f	035-039	Emergency	negative	negative	concordant	-	-	-	-
KMNGRWHXETMQ	f	080-084	Emergency	negative	negative	concordant	-	-	-	-
GLPMXUACZDVU	m	060-064	Emergency	negative	negative	concordant	-	-	-	-
REXJWCBROVMW	m	030-034	Infectious disease	negative	negative	concordant	-	-	-	-
TFVSHIZRRJLH	m	075-079	Emergency	negative	negative	concordant	-	-	-	-
BIGPKIOFWDXI	m	070-074	Emergency	negative	negative	concordant	-	-	-	-
PNERHDEIOGII	f	025-029	Emergency	negative	negative	concordant	-	-	-	-
DBSMRWYRRVKZ	m	030-034	Emergency	negative	negative	concordant	-	-	-	-
HKVOASFLKOQH	f	015-019	Emergency	negative	negative	concordant	-	-	-	-
YBLJCSNFMFDH	f	080-084	Emergency	negative	negative	concordant	-	-	-	-
ICPTMAXKJKGW	m	035-039	Emergency	negative	negative	concordant	-	-	-	-
XVGUKETRSHRF	f	035-039	Emergency	negative	negative	concordant	-	-	-	-
QKFBIAIQNAMH	m	065-069	Emergency	negative	negative	concordant	-	-	-	-
ZQCDDXSFMCAP	f	085-089	Emergency	negative	negative	concordant	-	-	-	-
QLILKJXIUTSQ	m	090-094	Infectious disease	negative	negative	concordant	-	-	-	-
PLEGPXFDUMCC	f	025-029	Emergency	negative	negative	concordant	-	-	-	-
UDYXYFNGBYUL	m	040-044	Emergency	negative	negative	concordant	-	-	-	-
TRZOLZYVRUGZ	m	065-069	Emergency	negative	negative	concordant	-	-	-	-
CJLDPJXHTMXO	f	050-054	Emergency	negative	negative	concordant	-	-	-	-
LKECRLOBMIWK	f	090-094	Infectious disease	negative	negative	concordant	-	-	-	-
RCVOAWBQJJZC	m	060-064	Emergency	negative	negative	concordant	-	-	-	-
DOOPYHJWMLJY	m	040-044	Emergency	negative	negative	concordant	-	-	-	-
JZBFJIDROELQ	f	035-039	Emergency	negative	negative	concordant	-	-	-	-
DBHXTAQRYXDI	f	090-094	Emergency	negative	negative	concordant	-	-	-	-
KVYPCFXQKFOM	f	080-084	Infectious disease	negative	negative	concordant	-	-	-	-
AQYZAXMIFAAV	m	085-089	Emergency	negative	negative	concordant	-	-	-	-
FTIETPAPOOMF	f	080-084	Infectious disease	negative	negative	concordant	-	-	-	-
GSNCNSXMWITH	f	075-079	Emergency	negative	negative	concordant	-	-	-	-
GFJKEPOLGPFD	f	090-094	Infectious disease	negative	negative	concordant	-	-	-	-
DTZFCEQFUFJN	f	055-059	Emergency	negative	negative	concordant	-	-	-	-
WLJXEVSWVJJZ	m	090-094	Infectious disease	positive	negative	discordant	NA	38.6	Symptomatic	Yes	12	fever
WEQXSCBLCWFD	m	075-079	Emergency	negative	negative	concordant	-	-	-	-
WGPINPCXHCTG	m	050-054	Emergency	negative	negative	concordant	-	-	-	-
MDKDVGPXINHK	f	080-084	Infectious disease	negative	negative	concordant	-	-	-	-
YLNXRUFLQUEM	f	055-059	Emergency	negative	negative	concordant	-	-	-	-
FUPVCGDDKMMF	m	075-079	Emergency	negative	negative	concordant	-	-	-	-
BVNMZBWTPPFV	f	085-089	Emergency	negative	negative	concordant	-	-	-	-
FDYVZCSMDQXL	m	085-089	Infectious disease	negative	negative	concordant	-	-	-	-
XYTSVNVAZESN	m	075-079	Emergency	negative	negative	concordant	-	-	-	-
NBTRFGQEDEFU	f	055-059	Emergency	negative	negative	concordant	-	-	-	-
WFVTBELZSPHF	f	070-074	Emergency	negative	negative	concordant	-	-	-	-
IWJNNYQELPYT	f	055-059	Emergency	negative	negative	concordant	-	-	-	-
VQGZFOUUTRGF	m	060-064	Infectious disease	negative	positive	discordant	NA	NA	Symptomatic	No	0	fever
RYEJCMJCJVKC	m	030-034	Emergency	negative	negative	concordant	-	-	-	-
YVKLAWLANJFK	f	055-059	Emergency	negative	negative	concordant	-	-	-	-
MPVVULQJIHHD	f	090-094	Emergency	negative	negative	concordant	-	-	-	-
VWBFEYBBINTW	f	085-089	Emergency	negative	negative	concordant	-	-	-	-
XGPLUNANMUQD	m	060-064	Emergency	negative	negative	concordant	-	-	-	-
PCGLUYJNUQYJ	f	080-084	Emergency	negative	negative	concordant	-	-	-	-
RESPGTLGOODQ	m	075-079	Infectious disease	negative	negative	concordant	-	-	-	-
YBHONDKGEIBH	f	070-074	Emergency	negative	negative	concordant	-	-	-	-
FJHVCCYCOVPW	m	080-084	Emergency	negative	negative	concordant	-	-	-	-
KJREXKRQQOGS	f	085-089	Emergency	negative	negative	concordant	-	-	-	-
FUMKSXNHLPVK	m	085-089	Emergency	negative	negative	concordant	-	-	-	-
GWLKZTHZIPDF	f	045-049	Emergency	negative	negative	concordant	-	-	-	-
CHHZUQFUCLZX	f	085-089	Emergency	negative	negative	concordant	-	-	-	-
CXKWBHSQSNNO	m	035-039	Emergency	negative	negative	concordant	-	-	-	-
AMNVOKJFOZTA	m	030-034	Emergency	negative	negative	concordant	-	-	-	-
XKDNDBZVXCGZ	f	090-094	Emergency	negative	negative	concordant	-	-	-	-
CFCUVWCEHVIM	f	080-084	Emergency	negative	negative	concordant	-	-	-	-
ZCSMCAMYYDBF	f	080-084	Emergency	negative	negative	concordant	-	-	-	-
QVSOHLMTALTQ	m	065-069	Emergency	negative	negative	concordant	-	-	-	-
HGQJBZZDCPWD	f	080-084	Emergency	negative	negative	concordant	-	-	-	-
NRACCTRWOZAB	f	085-089	Emergency	negative	negative	concordant	-	-	-	-
MUCQXVCWAXQE	m	080-084	Emergency	negative	negative	concordant	-	-	-	-
UGVEKQHRDPFK	f	095-099	Infectious disease	negative	negative	concordant	-	-	-	-
VFIUKVYANWTO	m	080-084	Emergency	negative	negative	concordant	-	-	-	-
KDZNJDLNKSKW	f	090-094	Emergency	negative	negative	concordant	-	-	-	-
TGYFWZWFWAAP	f	075-079	Emergency	negative	negative	concordant	-	-	-	-
CGMWTKQJBZBV	f	085-089	Emergency	negative	negative	concordant	-	-	-	-
MKXMIGNJZNKQ	f	020-024	Infectious disease	negative	negative	concordant	-	-	-	-
ZPEQYNVEXJPD	m	040-044	Emergency	positive	positive	concordant	17.3	18	Asymptomatic	No
JPMGOLRNYZJJ	f	010-014	Infectious disease	negative	negative	concordant	-	-	-	-
DFXAXIYUGKVM	m	025-029	Infectious disease	negative	negative	concordant	-	-	-	-
MKUXKXBQCIQE	m	020-024	Infectious disease	negative	negative	concordant	-	-	-	-
PWERVVAMAUKX	f	090-094	Emergency	negative	negative	concordant	-	-	-	-
KCCJRSBMEZXR	m	060-064	Emergency	negative	negative	concordant	-	-	-	-
EJGXVPJUEJYE	f	080-084	Emergency	negative	negative	concordant	-	-	-	-
LMRTLTNFLHCG	m	080-084	Infectious disease	negative	negative	concordant	-	-	-	-
RXYMVJAUSKXB	f	050-054	Emergency	negative	negative	concordant	-	-	-	-
WNDLILUPHZNG	m	055-059	Emergency	negative	negative	concordant	-	-	-	-
HTPZVORAGKIC	m	065-069	Emergency	positive	negative	discordant	33	37	Symptomatic	Yes	13	fever
FXUVYVUSPZKP	m	090-094	Emergency	negative	negative	concordant	-	-	-	-
SPIOEAXJUPFD	m	035-039	Emergency	negative	negative	concordant	-	-	-	-
VQHPSJJBNVWK	m	080-084	Emergency	negative	negative	concordant	-	-	-	-
QWOBIVCKLZGW	m	050-054	Emergency	negative	negative	concordant	-	-	-	-
QMISISURVOWB	f	075-079	Emergency	negative	negative	concordant	-	-	-	-
FQCREJJPJQVY	m	065-069	Emergency	negative	negative	concordant	-	-	-	-
WYHDJZXBFWRP	f	020-024	Infectious disease	negative	negative	concordant	-	-	-	-
NXPMFWWLUEZM	m	060-064	Emergency	negative	negative	concordant	-	-	-	-
NGFRWNVVTTIC	m	085-089	Emergency	negative	negative	concordant	-	-	-	-
HCKDBVMGOLCA	m	095-099	Emergency	negative	negative	concordant	-	-	-	-
HDOSJUVHFORX	f	045-049	Emergency	negative	negative	concordant	-	-	-	-
LNYVYCXRYFCY	m	015-019	Emergency	negative	negative	concordant	-	-	-	-
BCUOFDPWKSVN	m	075-079	Emergency	negative	negative	concordant	-	-	-	-
RPDVGHXACBNT	m	070-074	Emergency	negative	negative	concordant	-	-	-	-
YRSKWNWLFZUC	f	085-089	Emergency	negative	negative	concordant	-	-	-	-
GDUWINRMCPDP	m	060-064	Emergency	negative	negative	concordant	-	-	-	-
CPMJABHPKYNJ	m	075-079	Infectious disease	negative	negative	concordant	-	-	-	-
GLMMWWUPFDKE	f	085-089	Emergency	negative	negative	concordant	-	-	-	-
EYRSXDFEDNKQ	f	055-059	other department	negative	negative	concordant	-	-	-	-
HKOYSKWATWOV	m	055-059	Emergency	negative	negative	concordant	-	-	-	-
RTWYDZXPRAUM	m	080-084	Emergency	negative	negative	concordant	-	-	-	-
QVQQOJJRRIAY	m	075-079	Emergency	negative	negative	concordant	-	-	-	-
WHKLMSLQYTSB	f	090-094	Infectious disease	negative	negative	concordant	-	-	-	-
LAELAHJWEMCS	f	080-084	Emergency	negative	negative	concordant	-	-	-	-
ODEWDPFYZRZW	m	060-064	Emergency	positive	positive	concordant	15	15	Asymptomatic	No
DOEGBXBITCMJ	m	060-064	Emergency	negative	negative	concordant	-	-	-	-
OLANIKZIUVGQ	f	035-039	Emergency	negative	negative	concordant	-	-	-	-
RWGWXJEOELLT	m	065-069	Infectious disease	negative	negative	concordant	-	-	-	-
FSSWUQKJAMJX	f	070-074	Emergency	negative	negative	concordant	-	-	-	-
UVJLAVJVHVXM	m	080-084	Emergency	negative	negative	concordant	-	-	-	-
CNOCBASMUZYV	f	035-039	Emergency	negative	negative	concordant	-	-	-	-
PKCIPJCXXKIY	m	035-039	Emergency	positive	positive	concordant	18.6	18.8	Symptomatic	No	0	fever
SUSRIJMDGEYS	f	085-089	Emergency	negative	negative	concordant	-	-	-	-
WHRRQHVJBBUY	f	045-049	Emergency	negative	negative	concordant	-	-	-	-
FTEWDDHGAANK	m	080-084	Emergency	negative	negative	concordant	-	-	-	-
BOXKJWOQLSQI	f	050-054	Emergency	negative	negative	concordant	-	-	-	-
RPYDQNKBNIQA	m	045-049	Infectious disease	negative	negative	concordant	-	-	-	-
XBXYRNABHEIB	f	085-089	Emergency	negative	negative	concordant	-	-	-	-
CRSIAYXFYXOX	f	080-084	Emergency	negative	negative	concordant	-	-	-	-
FBQDJQBFHNQY	f	080-084	Infectious disease	negative	negative	concordant	-	-	-	-
EMPRCDOZOGML	f	065-069	Emergency	negative	negative	concordant	-	-	-	-
QSMKAMUEBRJB	f	085-089	Emergency	negative	negative	concordant	-	-	-	-
RVHSGSTJGCOG	f	075-079	Emergency	negative	negative	concordant	-	-	-	-
CMYLVYQUINOI	m	095-099	Emergency	negative	negative	concordant	-	-	-	-
GHPWWDDYBECQ	m	070-074	Emergency	negative	negative	concordant	-	-	-	-
QMDJYDVQIZBU	f	080-084	Emergency	negative	negative	concordant	-	-	-	-
SXKEMJZHKNFO	m	085-089	Infectious disease	negative	negative	concordant	-	-	-	-
UOPGIVZWMOAA	m	030-034	Emergency	positive	negative	discordant	20.2	21	Symptomatic	Yes	2	fever, cough
FNKMTSHNERNE	m	025-029	Emergency	negative	negative	concordant	-	-	-	-
AZNFFNBPEITR	m	045-049	Emergency	negative	negative	concordant	-	-	-	-
ZDFMTHSUVSPE	f	050-054	Emergency	negative	negative	concordant	-	-	-	-
BASQYNFPECKY	m	020-024	Emergency	negative	negative	concordant	-	-	-	-
TJFZYZTALFMD	m	030-034	Emergency	negative	negative	concordant	-	-	-	-
YJFGUMICGHGA	m	080-084	Emergency	negative	negative	concordant	-	-	-	-
ARMFYBHZJTDU	f	090-094	Infectious disease	negative	negative	concordant	-	-	-	-
NBVZBQRWSQAV	m	060-064	Emergency	negative	negative	concordant	-	-	-	-
KLCSRSMQUXGL	f	060-064	Emergency	negative	negative	concordant	-	-	-	-
XGLQCAIGGSKZ	f	085-089	Emergency	negative	negative	concordant	-	-	-	-
EIHNWWDZDTKR	m	080-084	Infectious disease	negative	negative	concordant	-	-	-	-
EMKTBTGDMHGQ	m	040-044	Emergency	negative	negative	concordant	-	-	-	-
VDVDQJFZQTAS	m	025-029	Emergency	negative	negative	concordant	-	-	-	-
LYONGUBQLSTM	f	070-074	Emergency	negative	negative	concordant	-	-	-	-
EKAKPZFWLHLC	m	010-014	Emergency	negative	negative	concordant	-	-	-	-
SBVBIEDOQKYV	m	075-079	Emergency	negative	negative	concordant	-	-	-	-
NOZESOFFRCVN	m	075-079	Emergency	negative	negative	concordant	-	-	-	-
SRBSYZYRMXGV	f	075-079	Emergency	negative	negative	concordant	-	-	-	-
LVDKWGPEFVHC	m	075-079	Emergency	negative	negative	concordant	-	-	-	-
PKYDYZPSQORI	f	080-084	Infectious disease	negative	negative	concordant	-	-	-	-
OOGBDXIDRMOM	f	095-099	Infectious disease	negative	negative	concordant	-	-	-	-
AKHDTWIJUDBG	f	075-079	Emergency	negative	negative	concordant	-	-	-	-
ZPBFIUJNRDLX	f	030-034	Emergency	negative	negative	concordant	-	-	-	-
HPCXATWNLAGV	f	025-029	Emergency	negative	negative	concordant	-	-	-	-
OFOTEHHCWFHQ	m	045-049	Emergency	negative	negative	concordant	-	-	-	-
EIBSNTYAVGNO	f	075-079	Emergency	negative	negative	concordant	-	-	-	-
WGXVUYMHCCZU	m	035-039	Infectious disease	negative	negative	concordant	-	-	-	-
ZNESAGMOBFGU	f	090-094	Emergency	negative	negative	concordant	-	-	-	-
JSZSGWVIFSZQ	m	045-049	Emergency	positive	positive	concordant	20	20	Symptomatic	Yes	5	fever
UFAOEGMLJLJB	f	055-059	Emergency	negative	negative	concordant	-	-	-	-
RGUDXTGEWZNX	f	070-074	Emergency	negative	negative	concordant	-	-	-	-
HFSZUUARLCDZ	m	080-084	Emergency	negative	negative	concordant	-	-	-	-
MFCSREPNZHBH	m	080-084	Emergency	negative	negative	concordant	-	-	-	-
WHRRJTHSCKWN	f	050-054	Emergency	negative	negative	concordant	-	-	-	-
GRHWWDJAHDQL	m	075-079	Emergency	negative	negative	concordant	-	-	-	-
LXHCDOYWKJBX	f	020-024	Infectious disease	negative	negative	concordant	-	-	-	-
WFQERONIQXVK	f	040-044	Emergency	positive	positive	concordant	19	19	Symptomatic	No	0	myalgia
IWCINIHPTJHY	m	070-074	Emergency	negative	negative	concordant	-	-	-	-
YICOHIMTEXAN	m	045-049	Emergency	negative	negative	concordant	-	-	-	-
IXNPFDBFJDLY	m	085-089	Infectious disease	negative	negative	concordant	-	-	-	-
ZROLRBMKNAXN	m	070-074	Infectious disease	negative	negative	concordant	-	-	-	-
CLHSZMABUZIC	f	085-089	Emergency	negative	negative	concordant	-	-	-	-
LFSRPQMGFOEO	f	085-089	Infectious disease	negative	negative	concordant	-	-	-	-
PKBEXDHWFPGB	m	070-074	Emergency	negative	negative	concordant	-	-	-	-
PKNPUQCGQEDA	f	080-084	Emergency	negative	negative	concordant	-	-	-	-
UIZJKONWPIGJ	m	085-089	Emergency	negative	negative	concordant	-	-	-	-
NNBYRBXXQISR	m	070-074	Emergency	negative	negative	concordant	-	-	-	-
RKVLGFNISHRV	m	025-029	Emergency	negative	negative	concordant	-	-	-	-
ALQUUQIFRIHX	m	070-074	Emergency	negative	negative	concordant	-	-	-	-
JKUGOPYVGMVY	m	090-094	Emergency	negative	negative	concordant	-	-	-	-
VMEZARLLVZEM	m	045-049	Emergency	negative	negative	concordant	-	-	-	-
EOVUWCCONAZM	m	060-064	Emergency	negative	negative	concordant	-	-	-	-
ABSHSQGEGEKN	m	070-074	Infectious disease	negative	negative	concordant	-	-	-	-
HERZUJETAJSM	f	075-079	Emergency	positive	negative	discordant	25	26	Symptomatic	No	5	fever
YFFSFVGRIACN	f	050-054	Emergency	negative	negative	concordant	-	-	-	-
IPKQTAITTCYK	m	075-079	Emergency	negative	negative	concordant	-	-	-	-
VEBOMJHLMGPR	f	085-089	Emergency	negative	negative	concordant	-	-	-	-
FSUCKULFCGPN	m	020-024	Emergency	negative	negative	concordant	-	-	-	-
USGXRPUHDHYU	m	015-019	other department	negative	negative	concordant	-	-	-	-
GYAQVCBNJJJL	m	035-039	Infectious disease	negative	negative	concordant	-	-	-	-
QMHWQVDXWDUK	m	070-074	Emergency	negative	negative	concordant	-	-	-	-
OITDNVGCZONU	m	060-064	Emergency	positive	negative	discordant	26	27	Symptomatic	Yes	9	fever, hyposmia
KJZEAVYRTJUN	m	000-004	Emergency	negative	negative	concordant	-	-	-	-
VXPXWKFIYKQA	m	090-094	Emergency	negative	negative	concordant	-	-	-	-
HKMWFBECXIGM	m	055-059	Emergency	negative	negative	concordant	-	-	-	-
GETKSNZFBHUU	f	065-069	Emergency	negative	negative	concordant	-	-	-	-
ZGRXHDHUUBNO	m	020-024	Emergency	negative	negative	concordant	-	-	-	-
DRGYEDKWZCHG	f	025-029	Emergency	positive	positive	concordant	16	16	Asymptomatic	No
IOLCWGNXKCUS	m	075-079	Emergency	negative	negative	concordant	-	-	-	-
GRZVOHXINNWA	f	085-089	Infectious disease	negative	negative	concordant	-	-	-	-
HMMKIJQJQNTW	m	035-039	Infectious disease	negative	negative	concordant	-	-	-	-
IBRVLRWMGKRN	m	030-034	Emergency	negative	negative	concordant	-	-	-	-
WUNCHONWHGQU	m	040-044	Emergency	negative	negative	concordant	-	-	-	-
HJEOBQPNDMEY	m	065-069	Emergency	negative	negative	concordant	-	-	-	-
FKOHADBIKCJT	m	080-084	Emergency	negative	negative	concordant	-	-	-	-
NDZXNWKXGSUX	m	025-029	Emergency	negative	negative	concordant	-	-	-	-
VNUDWEGIWWJV	m	020-024	Emergency	negative	negative	concordant	-	-	-	-
AIZNDIYYFTLT	f	035-039	Infectious disease	negative	negative	concordant	-	-	-	-
WJMAKHATZXWN	m	050-054	Emergency	negative	negative	concordant	-	-	-	-
TDGNGQRLZQHE	f	070-074	Emergency	negative	negative	concordant	-	-	-	-
WTEGXROWUYSI	f	050-054	Emergency	negative	negative	concordant	-	-	-	-
FMVWFKDKXQUE	f	035-039	Infectious disease	negative	negative	concordant	-	-	-	-
DVSKBDXEUPOD	m	020-024	Infectious disease	negative	negative	concordant	-	-	-	-
DVSKBDXEUPOD	m	020-024	Emergency	negative	negative	concordant	-	-	-	-
GGRTMTOZHMIF	m	085-089	Emergency	negative	negative	concordant	-	-	-	-
XNBRAXMZIKQN	m	005-009	Emergency	negative	negative	concordant	-	-	-	-
TINFYIBIKDZC	m	025-029	Emergency	negative	negative	concordant	-	-	-	-
HYKZSVLGTMZI	m	030-034	Emergency	positive	negative	discordant	33.7	NA	Symptomatic	No	13	fever
XBAORRSDONTB	m	035-039	Emergency	negative	negative	concordant	-	-	-	-
SHDXTUESWTXH	f	010-014	Emergency	negative	negative	concordant	-	-	-	-
KFXOTTXUWWQT	f	095-099	Infectious disease	negative	negative	concordant	-	-	-	-
QCNEQAMQIOZR	f	020-024	Emergency	negative	negative	concordant	-	-	-	-
BTOPCJNPLSNA	m	070-074	Infectious disease	negative	negative	concordant	-	-	-	-
GUHCIMQESICP	f	075-079	Emergency	negative	negative	concordant	-	-	-	-
UXJIVFFMLMKX	m	085-089	Infectious disease	negative	negative	concordant	-	-	-	-
SVNHTYSUNNVF	f	085-089	Emergency	negative	negative	concordant	-	-	-	-
HINGQZIJZDPT	m	045-049	Emergency	negative	negative	concordant	-	-	-	-
CVDMKRXPWCFN	m	020-024	Emergency	negative	negative	concordant	-	-	-	-
ATKXFOPNOLBA	m	085-089	Emergency	negative	negative	concordant	-	-	-	-
JRXBFBTWFCKN	m	045-049	Emergency	positive	negative	discordant	25	24	Symptomatic	Yes	20	fever
FABHTEZDBKCC	m	025-029	Emergency	negative	negative	concordant	-	-	-	-
IMOQAIOUJCNV	m	085-089	Emergency	negative	negative	concordant	-	-	-	-
IWRFNZJHBFME	m	055-059	Emergency	negative	negative	concordant	-	-	-	-
UCJPGEXQMIGV	m	080-084	Emergency	negative	negative	concordant	-	-	-	-
DKCSXHYQLMPI	f	010-014	Emergency	negative	negative	concordant	-	-	-	-
TXUTHTMUXYRH	f	025-029	Emergency	positive	positive	concordant	29.2	29.2	Asymptomatic	No
AISQNABAFNLT	m	060-064	Infectious disease	negative	negative	concordant	-	-	-	-
HBGTQGPTQSZN	f	025-029	Emergency	negative	negative	concordant	-	-	-	-
VKMXHQVWHXGR	f	055-059	Emergency	negative	negative	concordant	-	-	-	-
EIWHKGUSDRBL	m	025-029	Emergency	negative	negative	concordant	-	-	-	-
NDAGVUQQHZJL	f	045-049	Emergency	negative	negative	concordant	-	-	-	-
NBUURMNWRANK	m	085-089	Emergency	negative	negative	concordant	-	-	-	-
NBUURMNWRANK	m	085-089	Infectious disease	negative	negative	concordant	-	-	-	-
HKAWUBJKEBLU	f	020-024	Emergency	negative	negative	concordant	-	-	-	-
PAAATWRKWGLJ	f	015-019	Emergency	negative	negative	concordant	-	-	-	-
UNZPTJTYYSRV	m	020-024	Emergency	positive	positive	concordant	16.1	16.3	Symptomatic	Yes	0	fever
OQLPRTAXLSCY	m	050-054	Emergency	positive	positive	concordant	18.7	19.2	Symptomatic	Yes	0	fever
MOWMWPBTAIDR	m	040-044	Emergency	negative	negative	concordant	-	-	-	-
WHZCNKKOOYHJ	f	070-074	Emergency	negative	negative	concordant	-	-	-	-
ZUIIUOUWLWFW	f	025-029	Emergency	negative	negative	concordant	-	-	-	-
KDLSSYUEOVFO	f	085-089	Emergency	negative	negative	concordant	-	-	-	-
MRIBKNGLDZVL	m	080-084	Infectious disease	negative	negative	concordant	-	-	-	-
ACPGZNPVMVFZ	m	090-094	Emergency	negative	negative	concordant	-	-	-	-
RFSVXRUPKCOI	f	085-089	Emergency	negative	negative	concordant	-	-	-	-
IHDBTLQUSYJP	m	075-079	Infectious disease	negative	negative	concordant	-	-	-	-
IHDBTLQUSYJP	m	075-079	Emergency	negative	negative	concordant	-	-	-	-
GQVOTUXLLSIG	m	080-084	Emergency	negative	negative	concordant	-	-	-	-
NVPVYBFJHNLZ	m	055-059	Emergency	negative	negative	concordant	-	-	-	-
JBDUQCNZWZKU	f	030-034	Emergency	negative	negative	concordant	-	-	-	-
KKMPJKJHFVUE	m	085-089	Emergency	negative	negative	concordant	-	-	-	-
IJKIHEBBORZF	m	025-029	Emergency	negative	negative	concordant	-	-	-	-
DFPTDTXFOMNL	f	065-069	Emergency	negative	negative	concordant	-	-	-	-
SYWENFZBPXOL	f	060-064	Emergency	negative	negative	concordant	-	-	-	-
IXNGGTSTQHWU	m	015-019	Emergency	negative	negative	concordant	-	-	-	-
BKUKQNZDHILQ	f	090-094	Emergency	negative	negative	concordant	-	-	-	-
YCHHZHASJYZA	m	035-039	Infectious disease	negative	negative	concordant	-	-	-	-
DPKXZSNKKUCG	m	065-069	Emergency	negative	negative	concordant	-	-	-	-
DCGTVKUKXUWK	f	085-089	Infectious disease	negative	negative	concordant	-	-	-	-
AFFLIOGUMJVD	m	080-084	Emergency	positive	negative	discordant	35	NA	Symptomatic	Yes	0	hematemesis
IDALWDZYJYDK	m	075-079	Emergency	positive	positive	concordant	20	21	Asymptomatic	No
IDTCEDQEFQJO	m	085-089	Emergency	negative	negative	concordant	-	-	-	-
OXRQULJUXHUW	f	090-094	Emergency	negative	negative	concordant	-	-	-	-
REQJWNJPPRQR	f	050-054	Emergency	negative	negative	concordant	-	-	-	-
PMNWKOMAIGUM	m	000-004	Emergency	negative	negative	concordant	-	-	-	-
WXJSBMSPEMLQ	m	070-074	Emergency	negative	negative	concordant	-	-	-	-
RECHPVUYWQKL	m	080-084	Infectious disease	negative	negative	concordant	-	-	-	-
BJTBQKIEXAEI	f	085-089	Emergency	negative	negative	concordant	-	-	-	-
SGCEULIUMSQC	m	075-079	Emergency	negative	negative	concordant	-	-	-	-
YKWAVSSWYRCA	m	050-054	Infectious disease	negative	negative	concordant	-	-	-	-
XSYHKJUBRJJG	f	080-084	Emergency	negative	negative	concordant	-	-	-	-
MGSLIYYTHQMD	f	090-094	Emergency	negative	negative	concordant	-	-	-	-
RTJEWMDFLZKW	m	030-034	Emergency	negative	negative	concordant	-	-	-	-
GTLAWHALDTKI	m	055-059	Emergency	negative	negative	concordant	-	-	-	-
JVYNGRJWSRPJ	m	070-074	Emergency	negative	negative	concordant	-	-	-	-
GMKYPMAFCQNR	f	085-089	Emergency	negative	negative	concordant	-	-	-	-
FOMEQFBKTMPV	m	090-094	Infectious disease	negative	negative	concordant	-	-	-	-
EUQHVXUDHPHU	m	075-079	Emergency	negative	negative	concordant	-	-	-	-
ORHCJSZTADEH	f	090-094	Emergency	negative	negative	concordant	-	-	-	-
BEMXUPOHZRHF	m	035-039	Emergency	negative	negative	concordant	-	-	-	-
ANULNBJWLANU	m	060-064	Emergency	negative	negative	concordant	-	-	-	-
WKHLWPRXTHHE	m	065-069	Emergency	negative	negative	concordant	-	-	-	-
RNSJZKKGVMVW	m	075-079	Emergency	negative	negative	concordant	-	-	-	-
TGOXAJLUYDDY	f	075-079	Emergency	negative	negative	concordant	-	-	-	-
KHZUIVUVJXZI	m	080-084	Emergency	negative	negative	concordant	-	-	-	-
WAMMEDKOAKBM	f	010-014	Emergency	negative	negative	concordant	-	-	-	-
FWGWNBSHUXIN	f	045-049	Emergency	positive	negative	discordant	31	31	Symptomatic	Yes	5	asthenia
OJWAQYRJCYSS	f	070-074	Infectious disease	negative	negative	concordant	-	-	-	-
UUFGRNQQNKGG	f	095-099	Emergency	negative	negative	concordant	-	-	-	-
JOXHQDQPZXDD	f	045-049	Emergency	negative	negative	concordant	-	-	-	-
GJRHXDDHCAZM	m	065-069	Emergency	negative	negative	concordant	-	-	-	-
MHCJHPGHJZBY	m	020-024	Emergency	negative	negative	concordant	-	-	-	-
DDFPNXAOXVBH	f	020-024	Emergency	negative	negative	concordant	-	-	-	-
PIGHCXWMYQOQ	m	075-079	Emergency	negative	negative	concordant	-	-	-	-
CNLRFUDURAMD	m	075-079	Emergency	negative	negative	concordant	-	-	-	-
EVYEYIIGJFFU	f	085-089	Emergency	negative	negative	concordant	-	-	-	-
RIAGANZATNOZ	m	080-084	Emergency	negative	negative	concordant	-	-	-	-
ERCANYLQQWHC	m	050-054	Emergency	negative	negative	concordant	-	-	-	-
BLCHIMIKOKXV	m	075-079	Emergency	negative	negative	concordant	-	-	-	-
DXHOJBTWJETH	f	085-089	Infectious disease	negative	negative	concordant	-	-	-	-
EYLEXMMHJNSJ	f	090-094	Emergency	negative	negative	concordant	-	-	-	-
ULBNFIMOVCNE	f	065-069	Emergency	negative	negative	concordant	-	-	-	-
EXFJEPZBCMAO	f	070-074	Emergency	negative	negative	concordant	-	-	-	-
JYANPFYSXOID	f	050-054	Emergency	negative	negative	concordant	-	-	-	-
QRUTLTQOZZEE	m	080-084	Emergency	negative	negative	concordant	-	-	-	-
KEWCZTIRVFPZ	f	030-034	Emergency	negative	negative	concordant	-	-	-	-
FGJZBZFCEVBX	f	030-034	Emergency	negative	negative	concordant	-	-	-	-
WZTYAFKCOHQS	f	060-064	Infectious disease	negative	negative	concordant	-	-	-	-
DDDTUIJQOLML	m	085-089	Emergency	negative	negative	concordant	-	-	-	-
KMWUCRKTGFJQ	m	050-054	Emergency	negative	negative	concordant	-	-	-	-
QYAZAXOMNRVA	m	080-084	Emergency	negative	negative	concordant	-	-	-	-
FJFXXWSZEZOI	f	030-034	Emergency	negative	negative	concordant	-	-	-	-
TGYPCBNTOSFP	f	085-089	Emergency	negative	negative	concordant	-	-	-	-
NYEXFQWKANMG	m	030-034	Emergency	negative	negative	concordant	-	-	-	-
QMVUKILIXMTF	f	090-094	Infectious disease	negative	negative	concordant	-	-	-	-
TZGCGAPKSWKN	m	045-049	Infectious disease	negative	negative	concordant	-	-	-	-
OQNTBZGYGUNA	f	085-089	Infectious disease	negative	negative	concordant	-	-	-	-
PQAKGLFYQSAV	m	055-059	Emergency	negative	negative	concordant	-	-	-	-
UXJUACNCJUUG	f	085-089	Emergency	negative	negative	concordant	-	-	-	-
JSDIACPVJMEX	f	085-089	Infectious disease	negative	negative	concordant	-	-	-	-
HPGECVEHLASE	m	055-059	Emergency	negative	negative	concordant	-	-	-	-
URFBAZBCHPHQ	m	030-034	Emergency	negative	negative	concordant	-	-	-	-
YGECBQHQIUVC	m	020-024	Emergency	negative	negative	concordant	-	-	-	-
AGRCVKZEYDSQ	f	065-069	Emergency	negative	negative	concordant	-	-	-	-
HPOUDTVJRUIK	m	085-089	Infectious disease	negative	negative	concordant	-	-	-	-
HAEULCRAZBEJ	f	075-079	Emergency	negative	negative	concordant	-	-	-	-
DXDJALEDSMUQ	f	060-064	Emergency	negative	negative	concordant	-	-	-	-
NEWWSIUKNNYE	m	075-079	Emergency	negative	negative	concordant	-	-	-	-
MEBBVZIMERNV	m	075-079	Emergency	negative	negative	concordant	-	-	-	-
KSFOBDRUCODX	m	085-089	Emergency	negative	negative	concordant	-	-	-	-
UZHGPBWJYQTD	f	075-079	Infectious disease	negative	negative	concordant	-	-	-	-
MJRCDMLKUVKE	m	070-074	Emergency	negative	negative	concordant	-	-	-	-
RVWFKLSOAWOE	m	045-049	Emergency	negative	negative	concordant	-	-	-	-
TCQVXXWLFHJC	m	040-044	Emergency	negative	negative	concordant	-	-	-	-
DCCPJDUEMYPP	f	075-079	Emergency	negative	negative	concordant	-	-	-	-
GHRQCDNKOGXX	m	065-069	Emergency	negative	negative	concordant	-	-	-	-
WZATKMEQGVHV	m	060-064	Infectious disease	negative	negative	concordant	-	-	-	-
YKPMXDMDJZMY	m	025-029	Emergency	negative	negative	concordant	-	-	-	-
RGSOFITKNVBP	f	020-024	Emergency	positive	positive	concordant	14	15.1	Symptomatic	No	9	fever, cough
XZIJDHASSEAY	f	065-069	Infectious disease	negative	negative	concordant	-	-	-	-
MKOBTIHFKBXY	f	030-034	Emergency	negative	negative	concordant	-	-	-	-
APVYXPVJWVVD	f	075-079	Emergency	negative	negative	concordant	-	-	-	-
MJTCATIKCRSO	f	065-069	Emergency	negative	negative	concordant	-	-	-	-
UTPUMKBMKKPT	f	060-064	Emergency	negative	negative	concordant	-	-	-	-
MLILGOTOUDIM	f	065-069	Emergency	negative	negative	concordant	-	-	-	-
MBJOGZNKMAUC	f	090-094	Emergency	negative	negative	concordant	-	-	-	-
KVYXWZOJHEXA	f	080-084	Emergency	negative	negative	concordant	-	-	-	-
NNIWWPGXPJUI	f	085-089	Emergency	negative	negative	concordant	-	-	-	-
BNZJVTULTTCV	m	070-074	Emergency	negative	negative	concordant	-	-	-	-
MXSXGJTCIAQX	m	050-054	Emergency	negative	negative	concordant	-	-	-	-
RSKHXZXUFPCA	m	040-044	Emergency	negative	negative	concordant	-	-	-	-
MFZSKMIBCJSX	m	050-054	Emergency	negative	negative	concordant	-	-	-	-
PARNORYDXIEM	m	050-054	Infectious disease	negative	negative	concordant	-	-	-	-
SSAEBTDLYEDR	f	065-069	Emergency	negative	negative	concordant	-	-	-	-
OICMQMKTCVGP	f	075-079	Infectious disease	negative	negative	concordant	-	-	-	-
NCVZKFAEPKIJ	m	050-054	Infectious disease	negative	negative	concordant	-	-	-	-
WRJFMFXMIUKE	f	060-064	Emergency	negative	negative	concordant	-	-	-	-
HHHQHKZKTPTF	m	090-094	Emergency	negative	negative	concordant	-	-	-	-
QFNTBLOCSVJQ	f	075-079	Emergency	negative	negative	concordant	-	-	-	-
IYRVBFXSVBIJ	m	085-089	Emergency	negative	negative	concordant	-	-	-	-
MDZFMMEQJERZ	m	015-019	Emergency	negative	negative	concordant	-	-	-	-
OCNVZKOEBLPR	f	030-034	Emergency	negative	negative	concordant	-	-	-	-
PKMSTRHMANEJ	m	075-079	Emergency	negative	negative	concordant	-	-	-	-
ZPGBPHTKEZZD	m	045-049	Emergency	negative	negative	concordant	-	-	-	-
QKEGXNVWVACV	m	080-084	Emergency	negative	negative	concordant	-	-	-	-
ZEQGWQZKOMPL	f	035-039	Emergency	negative	negative	concordant	-	-	-	-
JMVSQBKMTLXB	m	075-079	Infectious disease	negative	negative	concordant	-	-	-	-
YNDSPAHCBEVU	f	070-074	Emergency	negative	negative	concordant	-	-	-	-
QQRPYIBQALAF	f	085-089	Infectious disease	negative	negative	concordant	-	-	-	-
TTFZLTRRTYSH	m	080-084	Infectious disease	negative	negative	concordant	-	-	-	-
VOIZVRVKQLWY	m	080-084	Emergency	negative	negative	concordant	-	-	-	-
DAXHFSRCVMQA	m	065-069	Emergency	negative	negative	concordant	-	-	-	-
NTTBRZLPZZPK	m	020-024	Emergency	negative	negative	concordant	-	-	-	-
MMKVIDMHAWYX	m	090-094	Emergency	negative	negative	concordant	-	-	-	-
IXGZRBFNOOTV	m	040-044	Emergency	negative	negative	concordant	-	-	-	-
XVGQRCXEHQRI	m	025-029	Emergency	negative	negative	concordant	-	-	-	-
MKITFVHKGRWO	f	075-079	Emergency	negative	negative	concordant	-	-	-	-
KKAWFOMVEAKH	f	040-044	Emergency	negative	negative	concordant	-	-	-	-
KNLNGIWZSEHJ	f	070-074	Emergency	negative	negative	concordant	-	-	-	-
HRPZDXJTYQDD	m	040-044	Emergency	negative	negative	concordant	-	-	-	-
XILXDZVKTENJ	m	090-094	Emergency	negative	negative	concordant	-	-	-	-
KLHIYAVGIEFV	m	090-094	Emergency	negative	negative	concordant	-	-	-	-
BVBJXMMRLOOD	f	030-034	Emergency	negative	negative	concordant	-	-	-	-
HKILGWMRLZRL	m	025-029	Emergency	negative	negative	concordant	-	-	-	-
MKBWUEGISARO	m	015-019	Emergency	negative	negative	concordant	-	-	-	-
GNDWZBDNNFCL	m	075-079	Emergency	negative	negative	concordant	-	-	-	-
WTYBPPXMIKFW	f	060-064	Infectious disease	negative	negative	concordant	-	-	-	-
ERHDLLQEJKWQ	f	075-079	Emergency	negative	negative	concordant	-	-	-	-
PPRLZSXMZCJQ	f	005-009	Emergency	negative	negative	concordant	-	-	-	-
TVPTNYQNBXIJ	f	080-084	Infectious disease	negative	negative	concordant	-	-	-	-
VQBUAXIJLKOX	m	045-049	Emergency	negative	negative	concordant	-	-	-	-
CIIIDGWCNCRS	m	055-059	Emergency	negative	negative	concordant	-	-	-	-
IZCXGOKOFPNW	f	090-094	Emergency	negative	negative	concordant	-	-	-	-
BJWOWWMRCJEC	f	065-069	Emergency	negative	negative	concordant	-	-	-	-
UXRQDROCFWER	m	080-084	Emergency	negative	negative	concordant	-	-	-	-
QPWFFLEBONQB	f	075-079	Emergency	negative	negative	concordant	-	-	-	-
KQJAKFDKKVJA	f	095-099	Emergency	negative	negative	concordant	-	-	-	-
QBZSPCCWYDEB	m	030-034	Emergency	negative	negative	concordant	-	-	-	-
GYSQFVWVNDYB	m	065-069	Emergency	negative	negative	concordant	-	-	-	-
VJUCSPQQMXGH	f	055-059	Emergency	negative	negative	concordant	-	-	-	-
TOPRJDYQUVQJ	f	080-084	Emergency	negative	negative	concordant	-	-	-	-
RPHKCGYXKMBA	f	060-064	Emergency	negative	negative	concordant	-	-	-	-
TZBGKKOQFFYP	m	075-079	Emergency	negative	negative	concordant	-	-	-	-
QHYJOGWNSADB	m	050-054	Emergency	negative	negative	concordant	-	-	-	-
HKSDCLPOGFRI	m	015-019	Emergency	negative	negative	concordant	-	-	-	-
MVCIYKGXNITZ	m	015-019	Emergency	negative	negative	concordant	-	-	-	-
PQAKNURIYPRP	m	090-094	Emergency	negative	negative	concordant	-	-	-	-
NTROPMOLHZCI	f	035-039	Emergency	negative	negative	concordant	-	-	-	-
ORWSOYTQCTPW	m	055-059	Emergency	negative	negative	concordant	-	-	-	-
IORUKIOUEUXH	m	095-099	Infectious disease	negative	negative	concordant	-	-	-	-
QBVELWUBCNKK	f	075-079	Emergency	positive	positive	concordant	21	21	Symptomatic	No	4	fever, cough
WDGVWTZOOUPO	m	070-074	Emergency	negative	negative	concordant	-	-	-	-
ZWFDGUBNDJFU	m	025-029	Emergency	negative	negative	concordant	-	-	-	-
LUETELSVPWHC	m	060-064	Emergency	negative	negative	concordant	-	-	-	-
DAVRUGYPXBEI	f	095-099	Infectious disease	negative	negative	concordant	-	-	-	-
NKWWYNVSMPPZ	f	065-069	Emergency	negative	negative	concordant	-	-	-	-
WFXEHABLHIML	f	090-094	Emergency	negative	negative	concordant	-	-	-	-
TVBCRXVMHLTS	m	005-009	Emergency	negative	negative	concordant	-	-	-	-
YFUKVIPYJKCS	f	080-084	Emergency	negative	negative	concordant	-	-	-	-
UIHDKGQZBHQH	f	080-084	Emergency	negative	negative	concordant	-	-	-	-
GGMDKYXIFKDQ	f	090-094	Infectious disease	negative	negative	concordant	-	-	-	-
XSXUBXGFEEFD	m	075-079	Emergency	negative	negative	concordant	-	-	-	-
VBPOIHXQEAXX	m	080-084	Emergency	negative	negative	concordant	-	-	-	-
WSIYYWHSTWKD	f	030-034	Emergency	negative	negative	concordant	-	-	-	-
KMENSCMABTAK	m	065-069	Infectious disease	positive	positive	concordant	21.7	21.9	Symptomatic	Yes	7	asthenia, fever
GOGZGGQJPYDK	m	085-089	Emergency	negative	negative	concordant	-	-	-	-
BQCEXAKOYZNG	f	080-084	Emergency	negative	negative	concordant	-	-	-	-
VYYRUTNACPQH	m	080-084	Emergency	negative	negative	concordant	-	-	-	-
HRCBUSXPGMZZ	f	040-044	Emergency	negative	negative	concordant	-	-	-	-
LHUWFALXKPTY	m	065-069	Emergency	negative	negative	concordant	-	-	-	-
QXDRRSRPCPQU	m	080-084	Emergency	negative	negative	concordant	-	-	-	-
QBZPWAVGRHPI	m	070-074	Emergency	negative	negative	concordant	-	-	-	-
OXONUIRJDKNF	m	040-044	Emergency	negative	negative	concordant	-	-	-	-
KEGEUMSYLTNA	m	070-074	Infectious disease	negative	negative	concordant	-	-	-	-
WEJHIGNKFZTJ	m	080-084	Emergency	negative	negative	concordant	-	-	-	-
WVUZLDZHQUDZ	f	025-029	Emergency	negative	negative	concordant	-	-	-	-
WKZDITTJQTSM	f	015-019	Emergency	negative	negative	concordant	-	-	-	-
JPSRCBYNLCNM	m	095-099	Emergency	negative	negative	concordant	-	-	-	-
BYGFOEOXHDTK	m	060-064	Emergency	negative	negative	concordant	-	-	-	-
WAKOPYOTVCLA	m	080-084	Emergency	negative	negative	concordant	-	-	-	-
CIELNNNSHCXN	f	075-079	Infectious disease	negative	negative	concordant	-	-	-	-
NOFMTBQUTZXN	f	085-089	Emergency	negative	negative	concordant	-	-	-	-
QZTJEJFZBXWG	m	085-089	Infectious disease	negative	negative	concordant	-	-	-	-
TMANWTYADQNI	f	080-084	Emergency	negative	negative	concordant	-	-	-	-
PIYNREFQOQMN	m	080-084	Infectious disease	negative	negative	concordant	-	-	-	-
TTMAJYMAYXYT	m	040-044	Emergency	negative	negative	concordant	-	-	-	-
ZGSNYIKCGQLH	m	080-084	Infectious disease	negative	negative	concordant	-	-	-	-
LBIVPHSNAPAE	f	075-079	Emergency	negative	negative	concordant	-	-	-	-
KNGEZXEKWUHF	f	050-054	Emergency	negative	negative	concordant	-	-	-	-
KUCCKRKXFTWP	f	060-064	Emergency	negative	negative	concordant	-	-	-	-
QGYSUYLVDOER	f	035-039	Emergency	negative	negative	concordant	-	-	-	-
UJARMADUYZED	m	080-084	Infectious disease	negative	negative	concordant	-	-	-	-
TORCISKPABVT	m	055-059	Infectious disease	negative	negative	concordant	-	-	-	-
PJTITBBWDLAB	m	050-054	Emergency	negative	negative	concordant	-	-	-	-
GFMZPZYBJSAT	f	020-024	Infectious disease	negative	negative	concordant	-	-	-	-
KIYUCCXKQEOY	f	045-049	Emergency	negative	negative	concordant	-	-	-	-
VPINZVRSKHVO	f	070-074	Emergency	negative	negative	concordant	-	-	-	-
PPORUNSCPFKM	f	065-069	Emergency	negative	negative	concordant	-	-	-	-
KJGYYPOJPFSG	f	090-094	Emergency	negative	negative	concordant	-	-	-	-
FOYVYRTHFEGA	m	070-074	Emergency	negative	negative	concordant	-	-	-	-
UFUMPXQNHBGJ	m	085-089	Infectious disease	negative	negative	concordant	-	-	-	-
FDDSSALNPHGN	f	090-094	Emergency	negative	negative	concordant	-	-	-	-
QGXJZZXAXIRB	m	070-074	Emergency	negative	negative	concordant	-	-	-	-
OZNNTIMPZXMD	m	075-079	Emergency	negative	negative	concordant	-	-	-	-
BQWOCKICVZUS	m	080-084	Emergency	negative	negative	concordant	-	-	-	-
HONGBYOLDFES	m	050-054	Emergency	negative	negative	concordant	-	-	-	-
DZSUNZPBJSQZ	m	060-064	Emergency	negative	negative	concordant	-	-	-	-
NTJPMGFQAITY	f	080-084	Emergency	negative	negative	concordant	-	-	-	-
JJPYITDQBFEZ	m	065-069	Emergency	negative	negative	concordant	-	-	-	-
MTZOJOOXVUAN	m	050-054	Infectious disease	negative	negative	concordant	-	-	-	-
KFBEDIMELOQR	m	050-054	Emergency	negative	negative	concordant	-	-	-	-
FHOKTNKUYEOJ	m	095-099	Emergency	negative	negative	concordant	-	-	-	-
QPWZEAIDDQIJ	f	070-074	Emergency	negative	negative	concordant	-	-	-	-
PNUNPXIFFGTT	f	085-089	Infectious disease	negative	negative	concordant	-	-	-	-
FFEAWLWGOUJU	m	045-049	Emergency	negative	negative	concordant	-	-	-	-
WXWJACVDBGMK	m	050-054	Infectious disease	negative	negative	concordant	-	-	-	-
QCMRGNKEYEGI	nd	000-004	Emergency	negative	negative	concordant	-	-	-	-
CETKDWNTTXLO	m	080-084	Emergency	negative	negative	concordant	-	-	-	-
SOFPHJCSNXIM	f	020-024	Emergency	negative	negative	concordant	-	-	-	-
LJWYXOEJXUSO	f	015-019	Emergency	negative	negative	concordant	-	-	-	-
BLVIPGFCZCGI	m	075-079	Emergency	negative	negative	concordant	-	-	-	-
JXZDRGXAULGR	f	050-054	Emergency	negative	negative	concordant	-	-	-	-
SRDXZUIOJHYM	f	080-084	Emergency	negative	negative	concordant	-	-	-	-
HCCNMHSXVPIP	f	070-074	Infectious disease	negative	negative	concordant	-	-	-	-
EPZKEIYOIZRR	f	045-049	Emergency	negative	negative	concordant	-	-	-	-
GLHIUNRAWVQR	m	065-069	Emergency	negative	negative	concordant	-	-	-	-
URRPINIFPZBB	f	035-039	Emergency	negative	negative	concordant	-	-	-	-
QZQPRULISDMR	m	075-079	Emergency	negative	negative	concordant	-	-	-	-
LAHBDVQDHWDD	f	060-064	Infectious disease	negative	negative	concordant	-	-	-	-
JTQFVMHDELKV	f	025-029	Emergency	positive	positive	concordant	14	14	Symptomatic	No	10	headache,fever
NGORZNKLSPDR	m	085-089	Infectious disease	negative	negative	concordant	-	-	-	-
DONGXQFAXQAR	f	085-089	Emergency	negative	negative	concordant	-	-	-	-
JLVTNIVYGTCC	f	045-049	Emergency	negative	negative	concordant	-	-	-	-
FHQWYQLDKODL	f	095-099	Infectious disease	negative	negative	concordant	-	-	-	-
ASIIVENEBSEI	m	075-079	Infectious disease	negative	negative	concordant	-	-	-	-
XPHNYHUUGPGC	m	075-079	Emergency	negative	negative	concordant	-	-	-	-
KXLCKBUWWLUB	m	060-064	Infectious disease	negative	negative	concordant	-	-	-	-
PNHDLFAALRBI	f	080-084	Emergency	negative	negative	concordant	-	-	-	-
AQCBKSGVRWNI	f	085-089	Infectious disease	negative	negative	concordant	-	-	-	-
LEFEZKQAXSJQ	f	075-079	Emergency	negative	negative	concordant	-	-	-	-
AMJHXAFHBOFQ	f	080-084	Infectious disease	negative	negative	concordant	-	-	-	-
MFQHUDJPYGHP	f	070-074	Emergency	negative	negative	concordant	-	-	-	-
UUPBTOAFOQTO	f	035-039	Emergency	negative	negative	concordant	-	-	-	-
FLPLRCTXJYTT	f	030-034	Emergency	negative	negative	concordant	-	-	-	-
ZRBZMSZZAEMQ	f	080-084	Emergency	negative	negative	concordant	-	-	-	-
HPKOAQOWDDLQ	m	080-084	Emergency	positive	positive	concordant	21	22	Symptomatic	No	7	fever, asthenia
IYFSUAHYVQRT	f	070-074	Infectious disease	negative	negative	concordant	-	-	-	-
SKBNZIPMJNJI	m	080-084	Emergency	negative	negative	concordant	-	-	-	-
HIMIXWTEJPLT	m	090-094	Emergency	negative	negative	concordant	-	-	-	-
NECNZRYGCBQJ	m	060-064	Infectious disease	negative	negative	concordant	-	-	-	-
ZRGIESUMMMPA	m	045-049	Emergency	negative	negative	concordant	-	-	-	-
OFIPGDHKRCWU	m	050-054	Emergency	negative	negative	concordant	-	-	-	-
ZOETEYMRFDFB	f	045-049	Infectious disease	negative	negative	concordant	-	-	-	-
COAWKDRHBNNC	f	090-094	Emergency	negative	negative	concordant	-	-	-	-
GMWCDOTSOAKQ	m	070-074	other department	negative	negative	concordant	-	-	-	-
IYDGHDOKFWVU	f	065-069	Emergency	negative	negative	concordant	-	-	-	-
LFBGPYRQPNIJ	f	075-079	Emergency	negative	negative	concordant	-	-	-	-
FKRVKXDUAZSJ	f	065-069	Emergency	negative	negative	concordant	-	-	-	-
TLMVBYYEZITJ	m	025-029	Emergency	negative	negative	concordant	-	-	-	-
ZPRHFTNAXSRU	m	020-024	Emergency	negative	negative	concordant	-	-	-	-
WWRDNFPGWHTN	f	055-059	Emergency	negative	negative	concordant	-	-	-	-
ZXUGKQQUIZVJ	f	070-074	Emergency	negative	negative	concordant	-	-	-	-
XEYHJUDCNBNU	f	095-099	Emergency	negative	negative	concordant	-	-	-	-
MMBSEUAIAANS	m	075-079	Infectious disease	negative	negative	concordant	-	-	-	-
LCGLOGLBKXTY	f	055-059	Emergency	negative	negative	concordant	-	-	-	-
JHNSCYJBFZLM	f	050-054	Emergency	negative	negative	concordant	-	-	-	-
BDQPOYYBYTJA	m	030-034	Infectious disease	negative	negative	concordant	-	-	-	-
TOKZJBHSIERI	f	070-074	Emergency	negative	negative	concordant	-	-	-	-
HCOFLTOGNJWO	m	065-069	Emergency	negative	negative	concordant	-	-	-	-
DFHLCHVQBRJY	m	080-084	Emergency	negative	negative	concordant	-	-	-	-
YLTGTWJUUYRN	m	075-079	Emergency	negative	negative	concordant	-	-	-	-
OOCCWDOSVSFA	m	075-079	Emergency	negative	negative	concordant	-	-	-	-
HYCKERREUHXW	f	030-034	Emergency	negative	negative	concordant	-	-	-	-
XCQCYCYNLTET	f	040-044	Emergency	negative	negative	concordant	-	-	-	-
ADVNAFIQTSOS	f	070-074	Emergency	negative	negative	concordant	-	-	-	-
GRWYNIRLTIKI	m	045-049	Emergency	negative	negative	concordant	-	-	-	-
CWROGKKJRHVN	f	095-099	Emergency	negative	negative	concordant	-	-	-	-
IOYQVQBVTNPG	f	035-039	Emergency	negative	negative	concordant	-	-	-	-
MGAJHHRBAHUJ	f	070-074	Emergency	negative	negative	concordant	-	-	-	-
WOWFABCUNLIX	f	085-089	Emergency	negative	negative	concordant	-	-	-	-
EEOYMKSKTYQG	f	070-074	Emergency	negative	negative	concordant	-	-	-	-
KRLKDGKJCAJN	m	025-029	Infectious disease	negative	negative	concordant	-	-	-	-
MTBFCRENMGLA	m	070-074	Infectious disease	negative	negative	concordant	-	-	-	-
XZXGKDPZZDUS	f	080-084	Infectious disease	negative	negative	concordant	-	-	-	-
XQZCFWQHYQXB	m	080-084	Emergency	negative	negative	concordant	-	-	-	-
DYLIZJAFKARS	f	080-084	Infectious disease	negative	negative	concordant	-	-	-	-
DYIVHPZNUPCN	f	085-089	Emergency	negative	negative	concordant	-	-	-	-
UWVYSPQPOKNM	m	045-049	Emergency	negative	negative	concordant	-	-	-	-
VUXTSIZOXTZX	f	020-024	Emergency	negative	negative	concordant	-	-	-	-
CRPEVLWQYVNF	m	055-059	Emergency	negative	negative	concordant	-	-	-	-
NLSKCVAHYUUB	m	060-064	Emergency	negative	negative	concordant	-	-	-	-
BBWIMAJKJOFE	f	025-029	Emergency	negative	negative	concordant	-	-	-	-
AVAICZYCYAWT	m	065-069	Emergency	negative	negative	concordant	-	-	-	-
YEOOQEPMJPTD	m	070-074	Emergency	negative	negative	concordant	-	-	-	-
GQTSQQSWWEOM	f	030-034	Emergency	negative	negative	concordant	-	-	-	-
HWEBWZXKNBIO	m	065-069	Emergency	negative	negative	concordant	-	-	-	-
KSJVCFCBXZAV	f	015-019	Emergency	negative	negative	concordant	-	-	-	-
OARSYYTDBBPW	m	080-084	Emergency	negative	negative	concordant	-	-	-	-
YQKQNKKZLBXC	f	020-024	Emergency	negative	negative	concordant	-	-	-	-
AYWYYUNXTTHB	m	005-009	Emergency	negative	negative	concordant	-	-	-	-
RERWHUCWVMAB	m	065-069	other department	negative	negative	concordant	-	-	-	-
QXNTIZBJSYGN	m	060-064	Emergency	negative	negative	concordant	-	-	-	-
JPGRTAPXUYYM	f	030-034	Emergency	negative	negative	concordant	-	-	-	-
VERVLJZQUKPB	m	075-079	Emergency	negative	negative	concordant	-	-	-	-
ESTKIIPUPPXN	f	080-084	Emergency	negative	negative	concordant	-	-	-	-
WBHCMITOKSQE	f	085-089	Emergency	negative	negative	concordant	-	-	-	-
PNMKMGICHUEW	f	080-084	Emergency	negative	negative	concordant	-	-	-	-
RLTGKQLICPTH	m	060-064	Emergency	negative	negative	concordant	-	-	-	-
ZBVDRNIECECH	m	090-094	Infectious disease	negative	negative	concordant	-	-	-	-
ULAXTHHGUHVQ	m	050-054	Emergency	negative	negative	concordant	-	-	-	-
CHGICATYDJED	m	080-084	Emergency	negative	negative	concordant	-	-	-	-
AGFTLJTCFLLP	f	075-079	Emergency	negative	negative	concordant	-	-	-	-
IIVJQQXGUDZD	m	050-054	Emergency	negative	negative	concordant	-	-	-	-
VZHYYQEQNFET	f	080-084	Emergency	negative	negative	concordant	-	-	-	-
JEKASNSJJORY	m	085-089	Emergency	negative	negative	concordant	-	-	-	-
ISFPNZGPGSXE	m	060-064	Emergency	negative	negative	concordant	-	-	-	-
QKOESLEQQNCG	m	015-019	Emergency	negative	negative	concordant	-	-	-	-
RFQQVIDAZOFQ	f	030-034	Emergency	negative	negative	concordant	-	-	-	-
PVIQIJLLQTOF	m	010-014	Emergency	negative	negative	concordant	-	-	-	-
TXDEFDIKRDJG	m	055-059	Emergency	negative	negative	concordant	-	-	-	-
LIHLLZLNWNGX	m	060-064	Emergency	negative	negative	concordant	-	-	-	-
TAWFLGVUTZOK	m	075-079	Emergency	negative	negative	concordant	-	-	-	-
CAAVACBRMUVY	f	065-069	Emergency	negative	negative	concordant	-	-	-	-
NYFUINDZLEWW	m	050-054	Infectious disease	negative	negative	concordant	-	-	-	-
YUNURDERPBOJ	f	075-079	Emergency	negative	negative	concordant	-	-	-	-
EDTCFFYNCKTJ	f	075-079	Emergency	negative	negative	concordant	-	-	-	-
WXJJWMDKBGFF	f	080-084	Emergency	negative	negative	concordant	-	-	-	-
YZBRRJWZXAZQ	f	070-074	Emergency	negative	negative	concordant	-	-	-	-
CPJSDMAQJQOX	m	065-069	Emergency	negative	negative	concordant	-	-	-	-
NJMGBPXQBVIE	f	050-054	Emergency	negative	negative	concordant	-	-	-	-
HCUHJPNWVWOI	m	065-069	Infectious disease	negative	negative	concordant	-	-	-	-
FWVUBGSSNMOD	m	065-069	Emergency	negative	negative	concordant	-	-	-	-
YVDNGVUNOXTC	m	070-074	Emergency	negative	negative	concordant	-	-	-	-
YAHHPAQKILNH	m	060-064	Emergency	negative	negative	concordant	-	-	-	-
JRSAKQXVAAKE	f	035-039	Emergency	negative	negative	concordant	-	-	-	-
UMZCNDROAOZL	f	090-094	Emergency	negative	negative	concordant	-	-	-	-
FDOMJIGVXYNQ	m	020-024	other department	positive	positive	concordant	14.8	15.3	Symptomatic	Yes	0	fever
ELDRWIPZNBHU	f	075-079	Emergency	negative	negative	concordant	-	-	-	-
ODITWFEVYZCE	m	075-079	Emergency	negative	negative	concordant	-	-	-	-
UCLAGGQCTFBC	f	030-034	Emergency	negative	negative	concordant	-	-	-	-
AHTPSBHQMLTZ	f	065-069	Emergency	negative	negative	concordant	-	-	-	-
SPYZVCHYGJRQ	m	020-024	Infectious disease	negative	negative	concordant	-	-	-	-
ZSRUVSFJVIUJ	f	090-094	Infectious disease	negative	negative	concordant	-	-	-	-
BHSALRBTNNVJ	f	075-079	Emergency	negative	negative	concordant	-	-	-	-
FDMJPBYSQXYD	m	025-029	Emergency	negative	negative	concordant	-	-	-	-
XWHCXMJTQFLP	f	080-084	Emergency	negative	negative	concordant	-	-	-	-
VUCPTZFEKDUM	m	040-044	Infectious disease	negative	negative	concordant	-	-	-	-
LIQJDDSRHNUB	m	040-044	Emergency	negative	negative	concordant	-	-	-	-
EKKZJXGRGNHV	f	085-089	Infectious disease	negative	negative	concordant	-	-	-	-
MIVUQVJPXDQD	m	095-099	Infectious disease	negative	negative	concordant	-	-	-	-
UPVHRYDQODDJ	m	065-069	Emergency	negative	negative	concordant	-	-	-	-
LPTALXGRIHGG	m	065-069	Emergency	negative	negative	concordant	-	-	-	-
RDAPDMUOVJWT	m	035-039	Emergency	negative	negative	concordant	-	-	-	-
SODYSGMQEHYW	m	085-089	Infectious disease	negative	negative	concordant	-	-	-	-
GVEBESJJKNFM	m	070-074	Emergency	negative	negative	concordant	-	-	-	-
SUJJJOCLELHM	m	060-064	Infectious disease	negative	negative	concordant	-	-	-	-
UTSTTABBHBWN	m	025-029	Emergency	negative	negative	concordant	-	-	-	-
QVFVQVQOHCDO	m	070-074	Emergency	negative	negative	concordant	-	-	-	-
QFBVHDSDBROE	m	080-084	Emergency	negative	negative	concordant	-	-	-	-
GWZZJSCIWQUD	m	085-089	Emergency	negative	negative	concordant	-	-	-	-
FKCPKKMHRSSN	f	080-084	Emergency	negative	negative	concordant	-	-	-	-
DDXUMSXDWGPO	f	085-089	Emergency	negative	negative	concordant	-	-	-	-
CHDLKOFYENEO	f	070-074	Emergency	negative	negative	concordant	-	-	-	-
VOZZPTZCPZBL	f	080-084	Infectious disease	negative	negative	concordant	-	-	-	-
IYSQMWZMNOZY	m	060-064	Emergency	negative	negative	concordant	-	-	-	-
ERJDTNNWJQAB	m	090-094	Infectious disease	negative	negative	concordant	-	-	-	-
RKSLPNZBZWPR	m	015-019	Emergency	negative	negative	concordant	-	-	-	-
WHSMFZMULERQ	m	015-019	Emergency	negative	negative	concordant	-	-	-	-
RQEDXQMSMDGM	f	040-044	Emergency	positive	positive	concordant	19.5	19.8	Symptomatic	Yes	6	asthenia, fever
JUQTFKAOQPRE	m	075-079	Emergency	negative	negative	concordant	-	-	-	-
OBAOUHHIGSCR	m	070-074	Emergency	negative	negative	concordant	-	-	-	-
RGOWCOZRKJNU	m	080-084	Emergency	negative	negative	concordant	-	-	-	-
QLUCYHBHKDFT	f	060-064	Emergency	negative	negative	concordant	-	-	-	-
WGKNPYYLRAVF	f	045-049	Emergency	negative	negative	concordant	-	-	-	-
YVVWQHHNZVQX	m	070-074	Infectious disease	negative	negative	concordant	-	-	-	-
FROCKARRSPBG	m	040-044	Emergency	negative	negative	concordant	-	-	-	-
SFXRTCQFXWHP	m	055-059	Infectious disease	negative	negative	concordant	-	-	-	-
DZQPPYDQJHUM	m	025-029	Emergency	negative	negative	concordant	-	-	-	-
NCFFDQHOYNNE	f	095-099	Infectious disease	negative	negative	concordant	-	-	-	-
NDQFEEZPGDLH	f	055-059	Emergency	positive	positive	concordant	19.3	19.5	Symptomatic	Yes	0	asthenia
GRMWRNPIATZF	m	040-044	Emergency	negative	negative	concordant	-	-	-	-
IEVHNPFWAEOH	m	050-054	Emergency	negative	negative	concordant	-	-	-	-
XSXWRLEYTLYE	m	090-094	Emergency	negative	negative	concordant	-	-	-	-
IDRMCAKCUAJF	f	060-064	Emergency	negative	negative	concordant	-	-	-	-
IRKWBORKQJJE	f	065-069	Infectious disease	negative	negative	concordant	-	-	-	-
YZVQPPZOOKKD	m	070-074	Emergency	negative	negative	concordant	-	-	-	-
MGQMNLOTVNCC	m	060-064	Emergency	negative	negative	concordant	-	-	-	-
NXFJFOASFTBT	m	015-019	other department	negative	negative	concordant	-	-	-	-
BRPTIPPJAHQB	m	075-079	Emergency	negative	negative	concordant	-	-	-	-
MFWZRESOYAJJ	m	080-084	Emergency	negative	negative	concordant	-	-	-	-
LOMEAJAUNIOR	m	025-029	Emergency	positive	positive	concordant	17	17	Symptomatic	No	1	fever
AARFRVKWIJQR	m	070-074	Emergency	negative	negative	concordant	-	-	-	-
LNZMVECPEVFT	f	060-064	Infectious disease	negative	negative	concordant	-	-	-	-
NMGMQFFOYNZT	m	080-084	Infectious disease	negative	negative	concordant	-	-	-	-
LXHNAZVGUROM	m	050-054	Emergency	negative	negative	concordant	-	-	-	-
ZDRSWTOHXULB	m	080-084	Emergency	negative	negative	concordant	-	-	-	-
SKNCCEYWJZZQ	m	050-054	Emergency	negative	negative	concordant	-	-	-	-
ZVMFTRMTDLJG	f	055-059	Emergency	negative	negative	concordant	-	-	-	-
IDMFQTMBINOB	f	085-089	Infectious disease	negative	negative	concordant	-	-	-	-
VFTLFGYDLZFM	f	055-059	Emergency	negative	negative	concordant	-	-	-	-
CKXEVKSXHFZZ	m	075-079	Emergency	negative	negative	concordant	-	-	-	-
LOKCSCDTGEQS	f	025-029	Emergency	negative	negative	concordant	-	-	-	-
BIJFGOMPTMOI	f	040-044	Emergency	negative	negative	concordant	-	-	-	-
QDNUCIGTJIAE	m	060-064	Infectious disease	negative	negative	concordant	-	-	-	-
AHAUTXKKVQUJ	f	055-059	Emergency	negative	negative	concordant	-	-	-	-
MKJVAJRHPZPD	m	080-084	Emergency	negative	negative	concordant	-	-	-	-
ZZMCPXABSHJP	f	085-089	Emergency	negative	negative	concordant	-	-	-	-
XYZQSSSMYZSX	m	020-024	Emergency	negative	negative	concordant	-	-	-	-
ESXUKTGXWEIQ	f	050-054	Emergency	negative	negative	concordant	-	-	-	-
WYSLQHFRQTVZ	f	080-084	Emergency	negative	negative	concordant	-	-	-	-
FXNVSFKKXMQO	m	070-074	Emergency	negative	negative	concordant	-	-	-	-
IBLEZCQJLPEV	m	015-019	Emergency	negative	negative	concordant	-	-	-	-
NEGEQTBVILVX	f	080-084	Emergency	negative	negative	concordant	-	-	-	-
NXOSUFGDZUNO	m	065-069	Emergency	negative	negative	concordant	-	-	-	-
JXLCEYMLURQV	m	060-064	Emergency	negative	negative	concordant	-	-	-	-
HOWZUUQBZUHH	m	060-064	Infectious disease	negative	negative	concordant	-	-	-	-
CUMCNSURGFEZ	m	095-099	Emergency	negative	negative	concordant	-	-	-	-
UZNDBMYBUXHX	m	070-074	Emergency	negative	negative	concordant	-	-	-	-
VUGQWGAPZXYH	f	080-084	Infectious disease	negative	negative	concordant	-	-	-	-
PFOVSSJWVMBF	m	075-079	Infectious disease	negative	negative	concordant	-	-	-	-
ZNHZYITGZVZJ	f	030-034	Emergency	negative	negative	concordant	-	-	-	-
FVGGJGYZGBWL	m	070-074	Emergency	negative	negative	concordant	-	-	-	-
DZZXBHYFDHIH	f	085-089	Emergency	negative	negative	concordant	-	-	-	-
TRJZSQRRZAZQ	f	020-024	Emergency	negative	negative	concordant	-	-	-	-
FDSYWJUMWHZI	m	065-069	Emergency	negative	negative	concordant	-	-	-	-
LUZTYFEPRWWF	f	085-089	Infectious disease	negative	negative	concordant	-	-	-	-
ASCNTPEEHHVW	m	085-089	Emergency	negative	negative	concordant	-	-	-	-
GQPFOOPDUNKB	m	060-064	Emergency	positive	positive	concordant	17.2	17.5	Symptomatic	Yes	0	severe dyspnea
LOMAQNVJHOYJ	f	085-089	Emergency	negative	negative	concordant	-	-	-	-
VKFDQHMZPSGS	f	090-094	Emergency	negative	negative	concordant	-	-	-	-
UOUBCKYVSEOT	f	035-039	Emergency	negative	negative	concordant	-	-	-	-
YBEEHTQZJPAY	m	035-039	Emergency	negative	negative	concordant	-	-	-	-
ETOXZCMMBEMP	m	050-054	Emergency	negative	negative	concordant	-	-	-	-
CBOUUXRSKGZM	f	075-079	Emergency	negative	negative	concordant	-	-	-	-
ATIZHHZJNAVB	m	065-069	Emergency	positive	negative	discordant	32	31	Symptomatic	Yes	8	fever
JCYEDSXCEXPE	f	085-089	Emergency	negative	negative	concordant	-	-	-	-
JYANLMAUSFDJ	m	050-054	Infectious disease	negative	negative	concordant	-	-	-	-
EKKVJKRSOJDC	f	060-064	Emergency	negative	negative	concordant	-	-	-	-
NEWFFLTYFHQM	m	050-054	Emergency	negative	negative	concordant	-	-	-	-
QBYLTQLBDDUV	m	060-064	Emergency	negative	negative	concordant	-	-	-	-
RLMBVNHTQXGX	m	045-049	Emergency	negative	negative	concordant	-	-	-	-
FMRNSDDAPRKW	f	025-029	Emergency	negative	negative	concordant	-	-	-	-
ZRZRKSRARLNK	f	075-079	Emergency	negative	negative	concordant	-	-	-	-
QFIOPGHENSBU	f	090-094	Emergency	negative	negative	concordant	-	-	-	-
SPXCLUUWQINB	m	060-064	Emergency	positive	negative	discordant	21	NA	Asymptomatic	No

### Sheet: legend1
Code	anonymized code of the patient
Sex	Either male (m) or female (f)
Age range	5-year range reported
Hospital ward	Either Emergengy (A&E) or Infectious Disease
DNCOV	Swab nasopharingeal RT-PCR testing
ANCOV	Rapid Antigen Test
Concordance	Either concordant or discondant antigen and moleculat tests
Ct S gene	RT-PCR cycle threshold of S gene
Ct ORF1 gene	RT-PCR cycle threshold of ORF1 gene
Symptoms	Either symptomatic or asymptomatic
Pneumonia	Either 'yes' or 'no' diagnosed pneumonia
Symptom onset: distance in days from the date of admission	Onset of first symptoms declared by the patient
Symptom type	Type of symptoms declared by the patient

### Sheet: ANCOV or DNCOV
Code	Sex	Age range	Hospital ward	DNCOV	ANCOV	Pneumonia
BKPTGXVRFMOK	m	015-019	Infectious disease	negative	-
SABVEEUJUYCY	f	030-034	Emergency	-	negative
NOEAKYFYYTFF	f	035-039	Emergency	-	negative
RORWSWYVQCKS	m	050-054	Emergency	-	positive	yes
ABGQNWCLIUSB	f	070-074	Emergency	-	negative
OWGQGPBKYTTX	f	040-044	Emergency	negative	-
XMTHKSEDKDIK	f	030-034	Emergency	-	negative
ALMULGEKKOMI	f	040-044	Infectious disease	negative	-
VZSMUVOSYAAY	f	030-034	Emergency	negative	-
HFERCUNCUJES	m	070-074	Infectious disease	-	negative
OUXUMQYGXTDV	f	080-084	Emergency	-	negative
SCSFZNBAPABN	f	010-014	Emergency	negative	-
FOYTMIHMICFN	m	030-034	Emergency	negative	-
BQXLREXQKIZQ	f	065-069	Emergency	-	negative
WNLEFZFGYLGL	m	085-089	Emergency	negative	-
MQTVUSIQWQBU	m	015-019	Infectious disease	-	negative
PFCTMXFDQJRS	f	010-014	Emergency	negative	-
LICAHQTKODQZ	f	000-004	Emergency	negative	-
OXHKGJTNDXCT	f	025-029	Emergency	negative	-
OBGGINXZNEJE	f	025-029	Emergency	negative	-
DKBBTEYFJJRS	f	020-024	Emergency	positive	-	no
CNPKGWXJCBJL	f	000-004	Emergency	negative	-
FFOIGUDTYERA	m	040-044	Emergency	-	negative
AXICOZJZBDVY	f	025-029	Emergency	-	negative
JYYYYHGAHZNV	f	000-004	Emergency	negative	-
WGYUNTQPJGDZ	f	090-094	Emergency	negative	-
YIAVEARXBOAL	f	070-074	Emergency	-	negative
TFPJYOULPQTX	f	030-034	Emergency	negative	-
ZRQQOZKEEUEP	m	055-059	Emergency	negative	-
VRXNRVRYTCBN	f	080-084	Emergency	-	negative
NACFSCLSGUYI	m	000-004	Emergency	negative	-
EIXCCOVGYICZ	m	025-029	Emergency	-	negative
BGTAVNEYCTEI	m	070-074	Emergency	-	positive	no
VQMDPOGLCEUU	m	050-054	Emergency	negative	-
RKMKBQBSPTNL	f	000-004	Emergency	negative	-
AZUCMGNDIYNR	m	040-044	Infectious disease	-	negative
CCFZDOEELMTE	m	010-014	Emergency	negative	-
FLTNJCZJRWWD	f	000-004	Emergency	negative	-
WYMKIJRCNZOV	m	035-039	Emergency	negative	-
HPZXJFCKWTAS	m	050-054	Infectious disease	-	negative
MSWAFQYVGVTB	f	025-029	Emergency	negative	-
ZGEFANBZUSIR	m	070-074	Emergency	-	negative
QLDVACJNMNKW	f	080-084	Emergency	negative	-
OKJDDNSPIJFD	m	035-039	Infectious disease	negative	-
IWICXDQBOBTM	m	080-084	Emergency	negative	-
TJXCDSGYOGPD	f	080-084	Emergency	-	negative
QWJHKHWMIXMR	m	000-004	Emergency	positive	-	no
OCVXNVWTIEKR	f	060-064	Infectious disease	-	negative
DRPJKCUHOCTP	f	025-029	Emergency	-	negative
GQMBVFQBUHQQ	f	030-034	Infectious disease	negative	-
QXHMQKTIGLQD	m	015-019	Emergency	-	negative
KKDLVECWFTWE	m	025-029	Emergency	negative	-
GRPWKJQVOOXB	m	035-039	Emergency	-	negative
WSKKWFDFCQUZ	m	000-004	Emergency	negative	-
YWLNLWNFWSKI	m	000-004	Emergency	negative	-
KUFTIKWNVCGS	f	090-094	Emergency	-	negative
FKTRKKOUDDAV	f	065-069	Emergency	negative	-
RABPWRKPZEAG	m	025-029	Emergency	-	negative
NSIJEZTVUWDK	m	045-049	Emergency	negative	-
QWPYKVRVOVUL	m	000-004	Emergency	negative	-
HMDEQVPUWKKO	f	035-039	Emergency	-	negative
RJJXIWGKMPAK	f	010-014	Emergency	negative	-
ZYLPUVVZVTIO	f	050-054	Emergency	negative	-
RODRXUDKZUVP	f	025-029	Emergency	negative	-
ZHGQVFLBNPRX	f	060-064	Emergency	-	negative
OIKPBWPDSDJK	f	000-004	Emergency	negative	-
RTVGYDCWEDTK	m	000-004	Emergency	negative	-
KUVEIMCGWAFZ	m	035-039	Emergency	negative	-
VBUXFRSXIPWO	m	060-064	Infectious disease	-	negative
VXEWKVLZNZFJ	m	000-004	Emergency	negative	-
ORWINAZJHLUC	m	025-029	Infectious disease	negative	-
HJQTIEZYXMPZ	m	065-069	Emergency	-	negative
IKPHHQDVJPYU	m	010-014	Emergency	negative	-
MQPXLXLDZMYC	m	000-004	Emergency	negative	-
HMEQWQWHSVTH	f	065-069	Emergency	-	negative
WEIDRJYUXUIQ	f	080-084	Infectious disease	-	negative
KTSTLOZXVAVV	f	080-084	Emergency	-	negative
NPQQPLSRZRGB	f	000-004	Emergency	negative	-
TQJBUSKEBMCR	f	010-014	Infectious disease	-	negative
KWSAKATWVJHZ	m	050-054	Infectious disease	-	negative
SDLDBAQKEYKL	f	060-064	Infectious disease	-	negative
KVRVDTMRQYMJ	f	015-019	Emergency	-	negative
KZKMXUWMHQYT	f	045-049	Emergency	negative	-
EPCTZJIWMDOE	f	000-004	Emergency	negative	-
KPWPLJDLQQWG	f	035-039	Emergency	negative	-
THMQKJWJQLHF	f	080-084	Emergency	-	negative
STJTSEMBQENH	f	005-009	Emergency	negative	-
EOMLVOBAUJFB	m	000-004	Emergency	negative	-
OZHBYAGSDPSH	m	005-009	Emergency	negative	-
WXDIGZFSPDEU	f	035-039	Emergency	-	negative
WWMKRZVFEFFG	m	080-084	Emergency	negative	-
HLLFGQWGIYSL	m	070-074	Infectious disease	negative	-
EGAPIUJUYGGO	m	045-049	Emergency	-	negative
LKNMZLUPTMUC	f	075-079	Emergency	-	negative
VKSHNWYNYESI	f	050-054	Emergency	-	negative
CTXSFWGVDGIG	m	045-049	Emergency	-	negative
EKLYXIIXHOUR	m	060-064	Emergency	-	negative
REGJDRDRIESU	m	060-064	Emergency	-	negative
RXAYYZJUAUVF	m	010-014	Emergency	negative	-
TTODBRAQYLHD	m	000-004	Emergency	negative	-
YZEIRPHOXDNR	m	000-004	Emergency	negative	-
YAKOBFWYALPR	f	000-004	Emergency	negative	-
SJUEWQUKWUIF	f	080-084	Infectious disease	-	negative
OOQJKXYJGQHS	m	005-009	Emergency	negative	-
MOVVCRKWPXBC	f	000-004	Emergency	negative	-
CBVTSKVJCAKT	f	005-009	Infectious disease	-	negative
OKSSAUNYYUWV	f	000-004	Emergency	negative	-
CDMIPTCQGMOI	f	005-009	Emergency	negative	-
IBODKLPLVKWJ	f	015-019	Emergency	negative	-
KDVTTHSNMRIL	f	010-014	Emergency	negative	-
AEVYXJLSSAGT	f	005-009	Emergency	negative	-
VVCGFMHBJGLX	m	000-004	Emergency	negative	-
PJCXKKJNTPFG	f	035-039	Emergency	negative	-
JSVHMKIMVFWR	f	035-039	Emergency	-	negative
LDOWPVHWQHBN	f	060-064	Infectious disease	-	negative
GUGSAEXNFCUX	f	005-009	Emergency	negative	-
FLMFCUMMHBLQ	f	025-029	Emergency	negative	-
JSJLCGFWVTMI	f	000-004	Emergency	negative	-
KEVUNQCWPECE	f	085-089	Emergency	-	negative
KRMRVIWZOKUI	f	070-074	Emergency	-	negative
PEZFXDXDEHQN	f	040-044	Emergency	-	negative
QBRYQOZMEWPK	f	080-084	Infectious disease	negative	-
OVFNIRWOQYFA	m	045-049	Emergency	-	negative
DVMCZBDMNLRA	f	045-049	Emergency	negative	-
LDBRXTDKHMNP	f	070-074	Emergency	-	negative
UFZSNTNHLKVF	f	070-074	Emergency	-	negative
RBNYZGHRGMOA	f	000-004	Emergency	negative	-
KXVXXTQDLQCI	f	025-029	Emergency	negative	-
GCBPDJRKSBDR	m	000-004	Emergency	negative	-
UOFTXJVBXYUY	f	030-034	Emergency	-	negative
CVIQXHPTXOAE	f	045-049	Emergency	-	negative
MDJQFDEJDQXH	m	010-014	Emergency	negative	-
RUJHQBCRETYI	m	015-019	Emergency	negative	-
DJOYCKTCVMKM	f	055-059	Emergency	-	negative
TZDWOGPYALQK	f	040-044	Emergency	-	negative
NWMANZSWLBQN	f	075-079	Emergency	negative	-
JZIKCHGGDBYY	f	000-004	Emergency	negative	-
LEBQJSSTKAGA	f	000-004	Emergency	negative	-
VSEKJATFONBH	m	075-079	Infectious disease	-	negative
UZJWTPOBKRLR	f	030-034	Emergency	negative	-
ZNVRRGNFMPNE	m	030-034	Emergency	negative	-
BTKUTNGVAGWG	f	000-004	Emergency	negative	-
ERBSIIKVDZPJ	f	075-079	Emergency	-	negative
BCIOCHNRQPDK	m	005-009	Emergency	negative	-
ILUOVASQXHIN	m	015-019	Emergency	negative	-
ZRXQLEPBQLTI	m	035-039	Infectious disease	-	negative
PJZQEUMONNGM	m	055-059	Emergency	negative	-
DAABCXDPVBGZ	m	000-004	Emergency	negative	-
SSDMPRFLDWQQ	f	075-079	Emergency	-	negative
NOAEMLSPRUBU	m	020-024	Emergency	-	negative
NGTNXGNIJWVC	f	075-079	Emergency	-	negative
PWKAFYUJRKJV	f	005-009	Emergency	negative	-
SAXPRCQILLCA	m	000-004	Emergency	negative	-
LPJMWBLJAKQI	f	090-094	Emergency	-	negative
HIETTBXRMJWN	m	050-054	Emergency	negative	-
DXSTDNIDPHCI	m	020-024	Emergency	-	negative
QPYNBLBQDCOG	f	010-014	Emergency	negative	-
USRACODRPZKI	f	030-034	Emergency	-	negative
QDOAKEBETMCM	f	035-039	Emergency	negative	-
OMYGQJPRYAMG	f	000-004	Emergency	negative	-
SGFYMGLZCVGV	m	060-064	Emergency	-	negative
NYGZXMNKADXH	m	030-034	Emergency	negative	-
ILCZSIWCFEQG	f	025-029	Emergency	negative	-
VAUUXOKJKSHF	m	070-074	Emergency	-	negative
DAEJZXJTXENJ	f	000-004	Emergency	negative	-
GOZYXCIGNYHY	m	035-039	Emergency	negative	-
OZLPVCQSMUSX	f	055-059	Emergency	negative	-
KXSICYKCQWSF	f	035-039	Emergency	negative	-
FIKQZSWRUTFD	f	035-039	Emergency	negative	-
RXEOLYMSINRO	f	000-004	Emergency	negative	-
TAPOUIWUIJSM	f	005-009	Emergency	negative	-
KLKSJQFYGVFX	f	045-049	Emergency	-	negative
QFAPQGTOADFO	m	080-084	Infectious disease	-	negative
YWUDGYHBTIGR	m	085-089	Infectious disease	-	negative
RYZIGEHTDAYZ	f	075-079	Emergency	-	negative
ACEFXERRIAZC	f	090-094	Infectious disease	-	negative
BGHKOJKBCJWC	f	015-019	Emergency	negative	-
SGKBVAQHDFYU	f	045-049	Infectious disease	-	negative
XDJQKEWDBKWN	m	045-049	Infectious disease	-	negative
ZQKUXENLFGBG	f	045-049	Emergency	-	negative
EAPZQFFPNODS	m	000-004	Emergency	negative	-
CKVWLFLAAOAV	m	070-074	Emergency	negative	-
DRILYOGKDNET	f	030-034	Emergency	negative	-
AXHKEXPLAGZD	f	000-004	Emergency	negative	-
QREZFOBKENEK	f	090-094	Emergency	-	negative
LKEXCVJMGRNN	f	030-034	Emergency	-	negative
BTHWYDWLNWBV	m	025-029	Emergency	negative	-
CEIRQYHGWPTK	f	060-064	Emergency	negative	-
WAJNAPCZMKWU	m	080-084	Emergency	-	negative
YMEILLTKTLXI	m	085-089	Emergency	-	negative
GTZBFRHAHTMU	m	020-024	Emergency	-	negative
TRNLEXEFHALF	m	085-089	Emergency	-	negative
FMWIBXMLYKYQ	f	075-079	Emergency	negative	-
DZGHOPQPLKMV	m	010-014	Emergency	positive	-	no
PVSKKMURCXEI	m	025-029	Infectious disease	-	negative
LJXTAKBDQAWM	m	085-089	Emergency	negative	-
FYXLSDQQVHZI	f	035-039	Emergency	negative	-
YJRUSCCOAMPY	m	080-084	Emergency	-	negative
GOSLDRGYHSRS	m	060-064	Emergency	-	negative
WDBRDYIDDAOH	m	075-079	Emergency	negative	-
SECVREWIYAYF	f	080-084	Emergency	-	negative
CRWIHTEBRSYS	m	005-009	Emergency	negative	-
KUNRPVVMHCOG	m	075-079	Emergency	-	negative
IISVXZCSUEUQ	m	015-019	Emergency	-	negative
IKXVDMPLTYMZ	f	000-004	Emergency	negative	-
GMXXDZBBHKJR	m	010-014	Emergency	negative	-
RJLGTUHUFGBC	f	090-094	Infectious disease	negative	-
CGIISXNZIQJM	f	045-049	Infectious disease	-	negative
RUBOGLDIMVIW	f	000-004	Emergency	negative	-
GVIBLBRGVKAL	f	080-084	Infectious disease	negative	-
FBRVEECYMKIK	f	075-079	Emergency	negative	-
WRJIHAMBXBMX	f	060-064	Emergency	-	positive	no
WCLGBICKUGMF	m	050-054	Emergency	-	positive	yes
DZNOJKLCLLPS	f	000-004	Emergency	negative	-
QNDFMEOYLOKA	f	000-004	Emergency	negative	-
TSVTBFJZUQUM	f	085-089	Emergency	-	negative
XJQHKYCMURDS	f	035-039	Emergency	-	negative
BXVMTBYIAWAR	m	085-089	Emergency	negative	-
IWPQGPRBCZKY	m	000-004	Emergency	negative	-
OYBGARMCXNIR	m	085-089	Emergency	-	negative
MBJVYRMWJEOE	f	080-084	Infectious disease	-	negative
RLXKGXPXBEMY	f	095-099	Emergency	-	negative
JBLOGQGMKSHT	f	040-044	Emergency	-	negative
EBTEKHCBXRJL	m	090-094	Infectious disease	negative	-
NSJIHSDNNVWI	m	070-074	Infectious disease	negative	-
GGBVYJDHAXSJ	m	055-059	Emergency	negative	-
EOIHGEZAMFQQ	m	050-054	Infectious disease	-	negative
BQECGGFXOAYP	f	025-029	Emergency	-	negative
KUAZEQWXRQIM	m	090-094	Emergency	-	negative
ZTIJTLVSFTLU	f	080-084	Infectious disease	negative	-
UALHJGPSROYK	f	040-044	Infectious disease	-	negative
KKMXOHYZRQMM	m	085-089	Infectious disease	-	negative
KKPSWQFGFVEH	m	000-004	Emergency	negative	-
MIHKHSCBMCUX	f	045-049	Infectious disease	-	negative
GATMYRPGQQIA	f	090-094	Infectious disease	-	negative
QEMWYPIYCSYM	m	055-059	Infectious disease	-	negative
EPKAWLFRJHJU	f	065-069	Infectious disease	-	negative
CHIQHJVNUZMC	f	035-039	Emergency	negative	-
HTUSOXFSRAGM	f	085-089	Emergency	-	negative
FPLYEYNMDLMD	f	075-079	Emergency	-	negative
KWOZZAAGLQKX	f	000-004	Emergency	negative	-
XXJYZYVIDPDO	f	040-044	Emergency	-	negative
PEQZCIVETUIT	f	055-059	Emergency	-	negative
MSZYNOTTOQEP	m	075-079	Emergency	-	negative
CLZMYEHGUJSG	f	035-039	Emergency	negative	-
WIVGBOCVKNPO	m	000-004	Emergency	negative	-
DMUEKBSQBUGV	f	055-059	Emergency	negative	-
STCLBHMAICUL	m	000-004	Emergency	negative	-
RLAOVLZYTTBY	f	085-089	Emergency	-	negative
XOJAPXVVEGHR	m	005-009	Emergency	negative	-
CLBQVFGBKFAJ	m	085-089	Emergency	negative	-
PLKWTIMETLNP	m	005-009	Emergency	negative	-
MOEYDXFYQPJP	m	000-004	Emergency	-	negative
MDJRIAFGZWNW	m	025-029	Emergency	negative	-
NDBRHGQHWSEJ	m	045-049	Emergency	-	negative
ROFGUMQZQFJI	f	080-084	Emergency	negative	-
GWPPNZUNHNET	f	035-039	Emergency	negative	-
NBXSHDXEIKYM	m	005-009	Emergency	negative	-
WIGNIDGHENIX	m	065-069	Emergency	-	negative
DHSPMETDUCHD	m	005-009	Emergency	negative	-
BQCQWZCARRUP	m	000-004	Emergency	negative	-
TPYRVTNAWEJK	f	025-029	Emergency	-	negative
VVKTBOHPSYLO	f	080-084	Emergency	negative	-
EBGQEGBPSSYR	f	025-029	Emergency	-	negative
LKIWYKSKCYOV	f	030-034	Emergency	-	negative
PORVXARVMUYE	m	060-064	Emergency	negative	-
FFBLHDSLTKQE	f	060-064	Emergency	negative	-
TAVIZPJBYBIA	m	040-044	Emergency	negative	-
UWTZXTUKVVKU	f	000-004	Emergency	negative	-
JCEVWMOKPATZ	f	055-059	Infectious disease	-	negative
CRERAOSQZXRC	f	020-024	Emergency	positive	-	no
GHCYMOHEIVCW	f	025-029	Infectious disease	-	negative
SASFIAIOMBCB	f	045-049	Infectious disease	negative	-
QFLHNJCZZVCF	m	010-014	Emergency	negative	-
FMACXCTRIAXR	m	000-004	Emergency	negative	-
ZNYRDJEIUFHT	f	020-024	Emergency	-	negative
EFHAEBRVDCIZ	f	025-029	Emergency	-	negative
LPMKICZIUPCV	m	035-039	Infectious disease	negative	-
SVFOWJTFLBIV	m	065-069	Emergency	-	negative
VXWNYWHZJVOP	m	050-054	Emergency	-	negative
RPVMZMMAPYBJ	f	030-034	Emergency	negative	-
EPSWXZQTZDJZ	f	070-074	Emergency	-	negative
RDEKZFXKWKRU	m	015-019	Emergency	negative	-
PZFVDJKADNBD	m	005-009	Emergency	negative	-
KTAGZUJUGVNH	m	000-004	Emergency	negative	-
PHDCIQLCVLFH	f	045-049	Infectious disease	-	negative
PHGRPBZXNOAM	f	005-009	Emergency	negative	-
NWIQTFEMMBMK	m	070-074	Emergency	negative	-
KFHERUHVARNG	m	030-034	Emergency	-	negative
DWHFRZAYFEIM	m	010-014	Emergency	negative	-
XBOYOHNYURBY	m	035-039	Infectious disease	negative	-
WJCKZLHDRKYM	m	075-079	Infectious disease	negative	-
HXUBGCRCCOER	f	030-034	Emergency	-	negative
DJFFFBHFTUCN	f	030-034	Emergency	-	negative
IOMSCUFHBEUM	f	005-009	Emergency	negative	-
JYCLKBHQLZBI	m	065-069	Infectious disease	-	negative
SPMKFIJTCIMG	f	000-004	Emergency	negative	-
LRXNWOHOXGIJ	m	050-054	Emergency	-	negative
WSAFYOTFPUUZ	m	015-019	Infectious disease	-	negative
OTLJANPSNVGN	m	000-004	Emergency	negative	-
DJQSBXKURUVB	m	000-004	Emergency	negative	-
OVDRPJOCRTDZ	f	050-054	Emergency	-	positive	yes
MZYXCTCPUMBI	f	020-024	Emergency	negative	-
CJQIVTHIMRLA	f	090-094	Emergency	-	negative
SCBBJKKCRARI	f	000-004	Emergency	negative	-
XHDAYLCPYXPF	f	085-089	Emergency	negative	-
TPECCJDFPBZS	m	070-074	Emergency	negative	-
SEZIJCIJAVPK	f	005-009	Emergency	negative	-
YBKSUZDKWEWC	f	070-074	Infectious disease	-	negative
NZYKSDUHJSPT	f	040-044	Emergency	negative	-
JIECWLMAWDSG	f	055-059	Emergency	-	negative
ZRZAAOZDUNXX	m	040-044	Emergency	-	negative
ZQGPRASIDYYX	f	070-074	Emergency	-	negative
UMRMJWLDZLEY	m	050-054	Emergency	negative	-
GRNTBBDKSFYL	f	005-009	Emergency	negative	-
CLKHRWVPAWQE	f	010-014	Emergency	negative	-
ALJQZYJCPOTY	f	005-009	Emergency	negative	-
CQZNQWIGUYJM	m	010-014	Emergency	negative	-
RAHMXOOWDLQI	f	015-019	Emergency	-	positive	no
QNSDWWCAZKAP	m	010-014	Emergency	negative	-
FEDCLWIZGCFL	m	075-079	Emergency	negative	-
MENRIWECKECG	m	075-079	Emergency	-	negative
QGXNPGHYXCNJ	f	025-029	Emergency	-	negative
BVFHWNYSMZUK	f	080-084	Emergency	-	negative
OAZSELQHFXUK	m	085-089	Emergency	-	negative
LPVXJPMOLROB	f	090-094	Emergency	-	negative
FQIEADWDIFFZ	f	085-089	Emergency	-	negative
VRKYQMBDGTCM	f	080-084	Infectious disease	-	negative
CKPHJOCEQTIZ	f	040-044	Emergency	negative	-
UXQZYCTJASMU	f	035-039	Emergency	-	negative
DJDRSMVQTLAW	m	075-079	Emergency	-	negative
QLBECHSEZOZG	m	050-054	Emergency	-	negative
VDZJPHJXOVDN	m	080-084	Emergency	-	negative
AUKVXIVPFOIL	f	080-084	Infectious disease	negative	-
UAVKBXJFXXOL	f	030-034	Emergency	-	negative
IAOXKSSRTXQB	f	030-034	Emergency	-	negative
ZVZFHNYNDSCI	m	010-014	Emergency	negative	-
ANWEHHQMWZFC	f	075-079	Emergency	negative	-
ZHVVNEOFTSLA	f	090-094	Infectious disease	-	negative
WMHMPQLFGSNF	f	000-004	Emergency	negative	-
RLWZADGKPJMR	f	040-044	Emergency	negative	-
HAUZYJUCQHGO	m	065-069	Emergency	negative	-
JOINTZCRRLAH	m	005-009	Emergency	negative	-
MUNKTFGHOMQH	f	000-004	Emergency	negative	-
XURYMEQJVRGY	f	000-004	Emergency	negative	-
URMZKRYWWQCI	m	040-044	Emergency	-	negative
BWCXPOQAKVKV	f	075-079	Emergency	negative	-
NXFICZZCCBNJ	f	025-029	Infectious disease	-	negative
NILYGGVAEKXO	f	000-004	Emergency	negative	-
WDSIRQFKPRQS	f	030-034	Emergency	negative	-
FNUNWTNEVBEI	f	005-009	Emergency	negative	-
GEHNJAIIYWET	m	040-044	Emergency	negative	-
DZMUCEHUQDPD	f	025-029	Emergency	-	negative
BUAPSKUNYXMZ	m	000-004	Emergency	negative	-
VXLVTWIKLDGF	f	080-084	Emergency	-	negative
GGSBRXXDGCIS	m	000-004	Emergency	negative	-
JLASMHGDHOUQ	f	040-044	Emergency	-	negative
DHCAKMTSYQVL	f	000-004	Infectious disease	-	negative
XVJJNLXXWAEY	f	010-014	Infectious disease	-	negative
BPSLZFFQXTHA	m	045-049	Infectious disease	-	negative
HPRVJUIWZOOC	f	090-094	Infectious disease	-	negative
VNXHODDCLVEF	m	025-029	Emergency	-	negative
HBUFNPMNLYSB	m	005-009	Emergency	negative	-
UMUWTOLJCHLV	m	065-069	Emergency	negative	-
KDUMUTNMXQDD	f	065-069	Emergency	negative	-
BIPBUITKJWCY	m	035-039	Emergency	negative	-
EPQTYLLBSMLH	f	030-034	Emergency	-	negative
KQAQWOLBNZCP	m	035-039	Emergency	negative	-
DKKZTTPHYWVS	f	060-064	Emergency	negative	-
NAJBXAZISLRR	f	025-029	Emergency	negative	-
JIOFWAQQVSKW	m	095-099	Emergency	negative	-
JIVFABDBQCCA	f	000-004	Emergency	negative	-
DAQANWZBKDER	f	000-004	Emergency	negative	-
DLGBKCFULMKG	f	050-054	Infectious disease	-	negative
PJKTISBGAGAC	f	035-039	Emergency	-	negative
JMTSBWRWMFFQ	f	065-069	Emergency	-	negative
DBKUZOCNNULH	f	090-094	Infectious disease	-	negative
IZCKIRVBCTVS	f	065-069	Emergency	negative	-
KBUKKGAYCIRY	m	055-059	Emergency	-	negative
FCBJSHMFZDQV	f	000-004	Emergency	negative	-
MACIZFWONILJ	f	000-004	Emergency	negative	-
ZLDIMLNIBQHX	f	005-009	Emergency	negative	-
BFZSXLZNCONC	m	045-049	Emergency	-	negative
AGFUSKXFOLPK	f	000-004	Emergency	negative	-
LIQSYKRQCWTW	m	075-079	Emergency	negative	-
CHKYCGDOGCXS	m	000-004	Emergency	negative	-
IGPPGHJJACTL	m	090-094	Emergency	-	negative
VCDHRSKYQARW	f	030-034	Emergency	negative	-
JVAIQOHCDNRV	m	000-004	Emergency	negative	-
XLIUAFBALWNR	m	030-034	Emergency	-	negative
VRPPXZNKGULB	f	000-004	Emergency	negative	-
EBLEBQKYPGCT	f	000-004	Emergency	negative	-
JPQJZBIOWFXC	f	045-049	Infectious disease	-	negative
DRVJFMKDESZU	m	080-084	Emergency	-	negative
BLSGRIBGWDIK	m	030-034	Emergency	-	negative
ANSVFGCMZSXU	f	040-044	Emergency	negative	-
CXSAYJFKKADN	f	090-094	Infectious disease	-	negative
PXJFXEVHTACI	m	000-004	Emergency	negative	-
YQIJICBTKZUM	m	010-014	Emergency	negative	-
HNEKXRWBDMCM	m	030-034	Infectious disease	-	negative
UEJBDTSOJDDQ	f	040-044	Emergency	negative	-
VWCMTHCTLPGA	f	000-004	Emergency	negative	-
AABVZBLXQOAW	f	040-044	Emergency	negative	-
RHAVVELYKCIZ	m	040-044	Emergency	-	negative
OZQLMEWSBBON	m	000-004	Emergency	negative	-
ASIZHAUSTXTQ	f	010-014	Emergency	negative	-
EAEVJQHJUAUR	m	055-059	Emergency	-	negative
ORBQOCBSBAPD	m	065-069	Emergency	negative	-
NIUOMVLFZQZI	f	075-079	Emergency	-	negative
FFEPZCUUQKQB	f	030-034	Emergency	-	negative
STQUOPYPGTYZ	m	010-014	Emergency	negative	-
CYSTKMIOVWJB	m	055-059	Emergency	-	negative
RTMDOFAHNXKZ	f	010-014	Emergency	negative	-
IERNSOSTNZLK	f	055-059	Emergency	-	negative
AVIFPSSYHOOC	f	000-004	Emergency	negative	-
EBBXCISREHCD	f	000-004	Infectious disease	-	negative
YCZPWYWBZQFO	m	070-074	Emergency	-	negative
XDHASMWFJTJN	m	000-004	Emergency	negative	-
HLFKJEANBJEC	f	095-099	Infectious disease	-	negative
XQWMFKIYWTDQ	m	070-074	Emergency	-	negative
XVJYBIRBKXMI	f	040-044	Emergency	-	negative
MACLQLXRJCSR	m	000-004	Emergency	negative	-
VXCCQVNGFHRO	m	035-039	Infectious disease	-	negative
VIIDIQCIHIDA	f	020-024	Infectious disease	-	negative
NJDKETHMNJBC	m	065-069	Emergency	-	negative
LPAGQRUGFGNF	m	080-084	Emergency	negative	-
UNZUVJYBCJKI	f	040-044	Emergency	-	negative
QYBKLKVGJFFV	f	080-084	Emergency	negative	-
ZKUNXBWBQYEP	f	040-044	Emergency	negative	-
VPPMEDACMVDG	m	045-049	Emergency	negative	-
CNWULQBEHKSE	f	080-084	Infectious disease	-	negative
EGDXZWQBDAFO	f	085-089	Emergency	-	negative
PNWQVTUTPYXT	m	030-034	Infectious disease	-	negative
ODUDAVBOHCZF	m	080-084	Emergency	negative	-
EZYTTNIAWYMA	m	045-049	Infectious disease	-	negative
CAUQYQZTBYZC	f	080-084	Infectious disease	negative	-
PZFCBJYICICT	f	000-004	Emergency	negative	-
OQIMNNFEUNNP	m	055-059	Infectious disease	negative	-
FZIYCDIXHDIY	f	030-034	Emergency	negative	-
GODNRNFOOKNP	m	070-074	Emergency	negative	-
LGOKZIYLFOSO	f	040-044	Emergency	negative	-
VKARGPAKKEIH	m	050-054	Emergency	-	negative
JMAABLQNGMWF	m	020-024	Infectious disease	-	negative
HPOTXLVAXBOZ	m	070-074	Emergency	-	negative
ESISOGPNAWBN	m	025-029	Emergency	-	negative
SMGKAIHYBRFJ	m	090-094	Emergency	-	negative
HYCIVKNZYITM	m	085-089	Emergency	-	negative
PKWCHWQLVOCT	m	025-029	Emergency	negative	-
NIAFKEIUMTEH	f	010-014	Emergency	negative	-
XFVEFASZLXAX	f	005-009	Emergency	negative	-
AWDDZJANIPGW	m	040-044	Emergency	-	negative
DWPYPSAQNQLB	f	035-039	Emergency	-	negative
QOIADHSYLKXH	f	035-039	Emergency	-	negative
IVSOLCFQAODN	f	000-004	Emergency	negative	-
CZTLCUDFRIFZ	m	055-059	Emergency	-	negative
DILYGUJYILHZ	f	035-039	Emergency	-	negative
JDJGMPIKQCAM	m	015-019	Emergency	negative	-
FGZVRJXEITSR	f	090-094	Infectious disease	-	negative
MYPUPSNNCRZG	f	065-069	Emergency	negative	-
GHAYLSFNZZZE	m	000-004	Emergency	negative	-
MEVJKTCZHRAO	m	045-049	Emergency	negative	-
NXBQZFWJHLGS	m	080-084	Emergency	-	negative
YCQLMRNIVBDK	f	035-039	Emergency	negative	-
UVGQBXZMWYPR	f	070-074	Infectious disease	-	negative
IGRVVOEOARFQ	f	015-019	Emergency	positive	-	no
DRMJJHYXZKFL	m	040-044	Emergency	negative	-
UIKUETCIHVXW	f	005-009	Emergency	negative	-
PAHUMKEKUWHV	f	000-004	Emergency	negative	-
MYGOYUATQIKW	m	000-004	Emergency	negative	-
MBEHROPTBUCB	m	000-004	Emergency	negative	-
JKXJLFRHGFEM	m	000-004	Emergency	negative	-
WLNTHTFVLJPJ	f	035-039	Emergency	negative	-
MBWMJGNPLZOM	f	010-014	Emergency	negative	-
JCQRQDXHZUIX	f	010-014	Emergency	negative	-
NFKGGZWVDJEF	f	030-034	Emergency	negative	-
XTJFORJLYVIN	f	030-034	Emergency	negative	-
YVFJIRGSATOK	f	030-034	Emergency	negative	-
QNLTIIZBTODL	m	035-039	Emergency	negative	-
BNYFZBWAFVJZ	m	050-054	Emergency	negative	-
HXXEGXPZJQOZ	f	020-024	Emergency	-	negative
ZIVTNIUJHWOO	m	085-089	Emergency	-	negative
GBVILSYDJNNR	m	010-014	Emergency	negative	-
MYGXURHNFMDG	m	060-064	Emergency	negative	-
NXRRMLIIVXTF	m	075-079	Infectious disease	-	negative
XTFNIZOMZDBO	m	060-064	Emergency	-	negative
OAALCYTCPGVZ	m	010-014	Emergency	negative	-
GPKHKXZHAXIC	m	050-054	Emergency	-	negative
ODTDCUZRLVGW	f	075-079	Emergency	-	negative
IVSBEAYLAWBM	m	075-079	Emergency	negative	-
MXYBFCOTYZIV	f	080-084	Emergency	negative	-
TUAOQMGNOOBY	f	030-034	Infectious disease	-	negative
DANEFVQWGWVX	f	045-049	Infectious disease	-	negative
SWYWKESAQHZX	m	060-064	Emergency	negative	-
CUIBQARCXHBS	f	080-084	Infectious disease	-	negative
TDKVSPRAQQWM	f	020-024	Emergency	negative	-
RUWOMSOGJBVQ	m	025-029	Emergency	negative	-
XBDJXHKPAUSU	f	015-019	Emergency	negative	-
EBYDZMLJZXCP	f	025-029	Emergency	negative	-
EXMUHWDEKDHF	m	090-094	Emergency	-	negative
AHZPUARFSZBV	m	080-084	Emergency	-	negative
ZYDLRHCOJGJS	f	035-039	Infectious disease	-	negative
XCYPAVRQDMLT	f	025-029	Emergency	negative	-
DEGVIKCQIKDI	m	040-044	Emergency	negative	-
EVIGDLIWJFKZ	f	045-049	Emergency	negative	-
JWNKVKGLRGQG	m	025-029	Infectious disease	-	negative
KXLVBJGKBBOQ	f	000-004	Emergency	negative	-
HPYWNWZZNZED	m	060-064	Emergency	-	negative
CZELKIUDHRIW	m	005-009	Emergency	negative	-
NJKGBVAXXIQE	m	000-004	Emergency	negative	-
BNUBERIJKDVT	f	010-014	Emergency	negative	-
YSPZUBNISQEK	f	055-059	Emergency	-	negative
AHJWBUJUKFRG	m	040-044	Emergency	-	negative
LNWWLHGKOGWG	f	090-094	Emergency	-	negative
KNAOJXGZHLPG	m	085-089	Emergency	-	negative
ESUBAMFXVLEJ	f	025-029	Infectious disease	negative	-
VFRRBPNBWTNF	m	010-014	Emergency	negative	-
JCOSWZSMQGDJ	f	085-089	Emergency	-	positive	yes
HWVOPIJQCVMA	m	010-014	Emergency	negative	-
MRXBTTNSRAKV	f	005-009	Emergency	negative	-
NCNGBXPWAJPR	m	085-089	Emergency	-	negative
CCORIDKGZKKV	f	030-034	Emergency	negative	-
QZMIEVLHZKBB	m	085-089	Infectious disease	-	negative
NVRDLMBMRNWV	f	040-044	Emergency	negative	-
QAQLOCDGFCZV	m	030-034	Infectious disease	-	negative
FOLYXYCODIOH	f	000-004	Emergency	negative	-
YBEFIZLXVHGE	f	010-014	Emergency	negative	-
IKXJBYXWJTZL	f	030-034	Infectious disease	-	negative
LKTTXACODKAX	f	010-014	Emergency	negative	-
MEUWRQFEEQMF	f	000-004	Emergency	negative	-
GJAXRPSVIJJK	m	005-009	Emergency	negative	-
UHDLKEPDCWUB	m	005-009	Emergency	negative	-
UEMWMUNJYYJT	f	085-089	Emergency	negative	-
YCENOGMMYUAT	f	010-014	Emergency	negative	-
GLZCTPRPGSYU	f	000-004	Emergency	negative	-
TFBREKLJITKA	f	030-034	Infectious disease	-	negative
SIJDHIDJXXON	m	035-039	Emergency	negative	-
AYETRRTRKTMS	m	080-084	Emergency	-	negative
EXEYUHLEKPUE	f	045-049	Emergency	negative	-
AFFPDDEIXMRW	f	040-044	Infectious disease	-	negative
KXUFSJJEVHNJ	f	010-014	Emergency	negative	-
NTIXPPKRHMXK	m	040-044	Emergency	-	negative
EDTQWMYBKLJC	m	005-009	Emergency	negative	-
LRUJNFQUBMDF	m	045-049	Emergency	-	negative
CIVBFBVZMLGK	f	040-044	Emergency	negative	-
XRHZLHYLPYVF	f	030-034	Emergency	negative	-
WVQAFFXCWIZH	f	000-004	Emergency	negative	-
QBLMUVMMNJPV	f	050-054	Emergency	negative	-
YEBQVUEKCDNW	f	005-009	Emergency	negative	-
BZNSZWIRDSYI	m	070-074	Emergency	negative	-
NCPOUPCATMNY	m	080-084	Emergency	negative	-
SXPIPXXUWAIJ	m	060-064	Infectious disease	-	negative
ZZCSCECFSNON	m	025-029	Emergency	negative	-
YUAPWJMIYOFL	f	020-024	Emergency	-	negative
WGSGYIHIJVWH	m	000-004	Emergency	negative	-
UPDTOXDDWOFY	m	075-079	Emergency	-	negative
OAXGVEMTSTGY	f	030-034	Infectious disease	-	negative
WMISPJGOHBBY	m	055-059	Emergency	-	negative
OGAFTXMABWGG	f	035-039	Emergency	-	negative
VPZVEFQWQUUC	f	015-019	Emergency	-	negative
WNSACITMGSJQ	f	090-094	Emergency	negative	-
GYLNDLONCVXI	m	060-064	Infectious disease	-	negative
VGEVTVPXGTNE	m	045-049	Emergency	negative	-
YSDNOPNVRIBM	f	030-034	Emergency	negative	-
PPZQEBHPFIVS	f	030-034	Emergency	negative	-
PSWNFAHDXCHH	f	000-004	Emergency	negative	-
LYBFNJNRYTEI	m	035-039	Emergency	negative	-
MVEWTOCMXMWT	f	000-004	Emergency	negative	-
HHCDCSGITSIF	f	050-054	Emergency	-	negative
LOAQTUXGJYJN	f	025-029	Emergency	negative	-
WROUINORIOKO	f	000-004	Emergency	negative	-
EYQEFVIRLNVR	f	000-004	Emergency	negative	-
KNVSFUYDAQCA	m	055-059	Emergency	-	negative
QBIITCXLRHDN	m	035-039	Infectious disease	negative	-
QOIIHQEBNKGA	m	000-004	Emergency	negative	-
MUDGEVKZTSRG	f	005-009	Emergency	negative	-
BUEOPQQGGVQH	m	030-034	Emergency	-	negative
CYECPDFJDAEI	m	035-039	Emergency	-	negative
NMWMDUIHMGFG	f	005-009	Emergency	negative	-
TFFEJTEHTDQV	m	010-014	Emergency	negative	-
LEOHATVUCGEX	m	005-009	Emergency	negative	-
BQFMJHVTUNIT	m	000-004	Emergency	negative	-
BHDOTOQCKPNA	m	005-009	Emergency	negative	-
IGUSOXKIOQEJ	m	000-004	Emergency	negative	-
UEBKDITCWEEO	m	005-009	Emergency	negative	-
KJUCEPESSJCF	m	075-079	Emergency	-	negative
THVLDRFWNSAY	m	040-044	Emergency	-	negative
FAANCMAMVZQA	m	005-009	Emergency	negative	-
ECYUYBJQUDWE	f	080-084	Infectious disease	-	negative
OMJRUHVJAPNP	m	050-054	Emergency	positive	-	yes
UWDFYLWBVVHI	f	000-004	Emergency	negative	-
BEAUNOXFVSHK	m	070-074	Emergency	-	negative
VIAHTAIQLTCO	m	095-099	Infectious disease	-	negative
PJNPXSLOVIAO	m	060-064	Emergency	-	negative
BKCFIVWUADGI	f	085-089	Emergency	-	negative
RDOAPANBDQQP	f	020-024	Emergency	-	negative
LNZWEOGKZNED	m	030-034	Infectious disease	-	negative
MLGEBHQTDHWJ	f	080-084	Emergency	-	negative
SGEYRPVUWDMK	m	080-084	Infectious disease	-	negative
UXVWDUBURXYC	m	080-084	Infectious disease	negative	-
ZPEBOLJBZSSW	m	025-029	Emergency	negative	-
QYDCYLJIPIZZ	f	000-004	Emergency	negative	-
RRESWTQABNRD	m	055-059	Emergency	-	negative
RFWXNJLNGZCJ	m	000-004	Emergency	negative	-
IFUGFVLYUUVV	f	085-089	Emergency	-	negative
IUFRMOJLKIVY	f	005-009	Emergency	negative	-
LSCWDISLSIUJ	m	000-004	Emergency	negative	-
ZHBLRIGTVGPV	m	010-014	Emergency	negative	-
BBJMSPXAMVBZ	m	055-059	Emergency	-	negative
JVMWOUFGZQFA	m	000-004	Emergency	negative	-
XAIVHHIYNQBV	f	070-074	Infectious disease	negative	-
RHJRJFYNPLLL	f	075-079	Infectious disease	negative	-
IUMLHMXHNRCR	f	075-079	Emergency	-	negative
ZLPKXPYDFIVA	f	095-099	Emergency	-	negative
XLZVCNLTYXVB	f	005-009	Emergency	negative	-
NODMFYBOLRSS	m	075-079	Emergency	-	negative
SOLLXNUAOQIM	f	075-079	Emergency	negative	-
WSTYCMQKRKCE	m	000-004	Emergency	negative	-
QDRBMBNZZAYY	f	050-054	Emergency	negative	-
ZORGIWKVTAZZ	m	080-084	Emergency	negative	-
VOLAUCMIRFSZ	f	055-059	Infectious disease	-	negative
DMPXJVWAQSBC	m	070-074	Emergency	-	negative
ENKGXQBNLOWT	m	080-084	Emergency	negative	-
IWCCVWGSPZHN	m	055-059	Emergency	-	negative
HQNWWMYDTFSH	m	060-064	Emergency	negative	-
DQCYWRQPFWCX	f	010-014	Emergency	negative	-
GEZCTEVSMKDV	f	005-009	Emergency	negative	-
EPXMTERILWNG	m	000-004	Emergency	negative	-
PKKVGNEXPNUV	m	005-009	Emergency	negative	-
UUHANJUUQRPS	f	070-074	Emergency	-	negative
QJJXEDUVJCRT	f	010-014	Emergency	negative	-
GYSLELQVUXOZ	m	070-074	Emergency	negative	-
LOFYPHTZQYAK	m	000-004	Emergency	negative	-
KOXWRFZVINVQ	m	015-019	Infectious disease	negative	-
SHBNOAIVDDCP	m	035-039	Emergency	-	negative
ZTELGIFRRQYO	f	025-029	Emergency	negative	-
AYUZINTUAVXC	m	080-084	Infectious disease	-	negative
FHTJWSPCSMTR	f	055-059	Emergency	negative	-
CIITCEUVRLYF	f	055-059	Emergency	negative	-
PYVPHCQSOQXF	f	080-084	Infectious disease	-	negative
GITHVMXWOXYB	f	045-049	Infectious disease	-	negative
WEKBSTTASRCP	m	035-039	Emergency	negative	-
NXHOJCXMQQCK	f	070-074	Emergency	negative	-
MTZJSEBQRUGE	f	050-054	Emergency	-	negative
JOZJQSVNRYZB	m	080-084	Infectious disease	negative	-
LNISAEKBNNOV	m	000-004	Emergency	negative	-
XABDFJWXJATP	m	025-029	Emergency	negative	-
XPXDDOTKIYLE	m	000-004	Emergency	negative	-
XGZXIHWCAICM	f	010-014	Emergency	negative	-
BPQHNXTSMAML	m	005-009	Emergency	negative	-
TZNKAKRIWDAU	f	020-024	Emergency	negative	-
ZNIWXUMCGDVH	m	015-019	Infectious disease	-	negative
UAIAGZYKYMOI	m	070-074	Emergency	-	negative
KRBKEHAMOPCN	m	010-014	Emergency	negative	-
DNGBXUXBVBCE	m	000-004	Emergency	negative	-
YYIYZMFFIMLQ	m	045-049	Emergency	negative	-
KTTALFHZHJUS	m	000-004	Emergency	negative	-
WUMVNEJVVZCD	f	030-034	Emergency	-	negative
USOUWKHAWGBE	f	010-014	Emergency	negative	-
TOSXPKGWTIIE	f	000-004	Emergency	negative	-
JAEEUITQQNKT	f	060-064	Emergency	-	negative
LJJLASDGQWVI	m	000-004	Emergency	negative	-
MTWDSRDSSYYH	f	015-019	Infectious disease	-	negative
JBWRZDCPHAWU	f	030-034	Infectious disease	-	negative
IEUIQEKNJGLK	m	000-004	Emergency	negative	-
VUCXRQRBALMB	f	055-059	Infectious disease	-	negative
GBFYARUFKTYH	f	010-014	Emergency	negative	-
ZCVHXETKJEJT	m	000-004	Emergency	negative	-
OSOJODLHUACG	m	040-044	Emergency	negative	-
WKGEHMJTRHOK	f	000-004	Emergency	negative	-
EXPKSTSNNVIC	f	010-014	Emergency	negative	-
NCIHCWAUWKWO	m	055-059	Emergency	-	negative
HNUEOFEMMZRJ	f	080-084	Emergency	-	negative
ISVDTRRBGRUU	m	070-074	Emergency	negative	-
QAGHKHABKXDL	m	010-014	Emergency	negative	-
AHIQSGOOJYDC	f	080-084	Emergency	negative	-
WNRKQNBFEYQX	f	060-064	Infectious disease	-	negative
IXEAAVRLTVFZ	f	040-044	Infectious disease	negative	-
VNEGHPDVRKPF	f	000-004	Emergency	negative	-
NCBTFVUHIXSN	f	000-004	Emergency	negative	-
NNPCPAEDHPMG	m	000-004	Emergency	negative	-
RNEDQUDHUMPV	m	070-074	Emergency	-	negative
KNNQYBSTWUJI	f	000-004	Emergency	negative	-
YUOQJVPNAUSF	f	030-034	Emergency	negative	-
BXYIEZHOKVKZ	f	035-039	Emergency	-	negative
TVVTQDDJWEPD	f	000-004	Emergency	negative	-
CJEFPHLJUGJB	f	015-019	Infectious disease	-	negative
TQUIICFQMOVQ	m	045-049	Emergency	negative	-
TGGUJUQAOSYG	f	005-009	Emergency	negative	-
DEPRDPEAYQDR	m	000-004	Emergency	negative	-
RGKEFMKHQGWO	f	035-039	Emergency	-	negative
SMKSTVXPZDIH	f	000-004	Emergency	negative	-
KAYUERZLBVRF	f	095-099	Emergency	-	negative
CBJSOXWEUYCW	m	065-069	Emergency	-	negative
GHMWWEGVXWCP	m	000-004	Emergency	negative	-
QFDFNJMNOBQJ	m	070-074	Emergency	-	negative
BFRUFGDTCDFN	f	050-054	Emergency	negative	-
QEKYFLNJWSPL	m	000-004	Emergency	negative	-
VVQZFXEGVYPF	m	075-079	Emergency	-	negative
ZQKRESJLZOQQ	m	005-009	Emergency	negative	-
CJVBHQXPLRDR	m	080-084	Infectious disease	-	negative
UXCFFNXVULMH	f	080-084	Emergency	negative	-
MBPBYBALWASQ	f	015-019	Infectious disease	-	negative
BSTLAOBOUNCW	m	000-004	Emergency	negative	-
BQHIKRVIQCLS	f	000-004	Emergency	negative	-
LDPYLLPQQTAH	f	030-034	Emergency	negative	-
NXHGCAMDRXFO	m	005-009	Emergency	negative	-
EQMLXJAUOBWE	f	065-069	Emergency	negative	-
FVVEDMBCTDJW	m	070-074	Emergency	-	negative
RTPBVDRVTKVJ	f	030-034	Emergency	-	negative
FSZDUFQCURIN	f	090-094	Emergency	-	negative
FQTXLLRGNXIH	f	035-039	Emergency	negative	-
APITQPDQOBUN	m	070-074	Emergency	-	negative
AUJSFBQWBSTL	f	090-094	Emergency	-	negative
TFHUZMTUPRLR	f	065-069	Emergency	negative	-
PMAJGVFHDFZN	m	025-029	Emergency	-	negative
WKTHRPFMLUTS	f	055-059	Emergency	-	negative
BNGKPIURFQSA	m	055-059	Emergency	-	negative
FWCIPLBDOUSR	f	080-084	Emergency	negative	-
ITHKWKHHIRXO	m	000-004	Emergency	negative	-
EGNOUXTMOTMW	m	080-084	Emergency	negative	-
EBTXUUNYPAFL	f	055-059	Emergency	-	negative
TEKFUKNYUNSZ	f	005-009	Emergency	negative	-
EGROWHVHMCCJ	f	030-034	Emergency	negative	-
VHCKMRMJNZVY	m	075-079	Emergency	-	negative
XLSXOVTDBLCQ	m	090-094	Emergency	negative	-
LMZISBIZQDUK	m	075-079	Emergency	-	negative
ITAVZYAWCNVX	f	060-064	Emergency	-	negative
PDHJABRRKMGE	m	085-089	Infectious disease	-	negative
LMMLRNXWEHRR	m	030-034	Emergency	-	negative
LITURFTOCSTO	f	025-029	Infectious disease	-	negative
EVBARWAGQQYX	f	055-059	Emergency	negative	-
ZOGLFBAWJFXG	m	000-004	Emergency	-	negative
BAAVHOKZZHBK	f	085-089	Infectious disease	negative	-
QLRGFBQUCWXK	f	000-004	Emergency	negative	-
LOPQGSZXSXKL	m	045-049	Emergency	negative	-
CQGOXCKSJYCK	m	040-044	Infectious disease	negative	-
AHVJGSUGFAGK	f	010-014	Emergency	negative	-
JYBXXKTVDSTQ	f	010-014	Emergency	negative	-
LQBDHVQSYLKN	m	025-029	Emergency	negative	-
CHMAXCCYCLRI	f	000-004	Emergency	negative	-
FVTVHGIMVIGC	m	015-019	Infectious disease	negative	-
EBMFIDLNJLNO	f	055-059	Emergency	negative	-
UGJJKAYOXJGW	m	000-004	Emergency	negative	-
YBMXQPTQNAJG	f	045-049	Emergency	negative	-
RWYMBQUDJMJB	f	070-074	Emergency	-	negative
RLAYZZDQLQOT	f	030-034	Emergency	-	negative
HEGTEAAXJMNM	f	065-069	Emergency	-	negative
DIMQOMMUDFZQ	m	005-009	Emergency	negative	-
UCADTRKAHIAA	m	000-004	Emergency	negative	-
RZZWYEEXLOEP	f	005-009	Emergency	negative	-
RJKAFGUVXAUA	m	070-074	Infectious disease	negative	-
TQEYZWEGBZCZ	m	080-084	Infectious disease	-	negative
HDDYZEZYLZQB	f	085-089	Emergency	negative	-
DPLAOBZVPPJV	m	010-014	Emergency	negative	-
QTQOJWQOXWFK	f	090-094	Emergency	-	negative
RXNKXKBOJFRP	m	070-074	Emergency	-	negative
OZIGOQNWPSCY	m	080-084	Emergency	-	negative
JQMNEJHHPEZC	f	030-034	Emergency	negative	-
WEYRWZYXIKKD	f	075-079	Emergency	-	negative
TQDXGMDPKMGB	f	040-044	Emergency	negative	-
MDDFUKHESXLY	f	055-059	Infectious disease	-	negative
JZBWEWDZZXCV	f	050-054	Infectious disease	negative	-
LTFNHHNXDTFP	m	015-019	Emergency	-	negative
OQVXKWRRLQMU	f	060-064	Emergency	-	negative
UCFNOJWPKUAU	f	080-084	Emergency	negative	-
UVAYJSQSQIZO	m	000-004	Emergency	negative	-
IKGOYOHNMZNM	f	080-084	Infectious disease	-	negative
KEHEZIEZNLYJ	f	095-099	Infectious disease	-	negative
XKVTSROCBZUP	m	055-059	Emergency	negative	-
FGQNRRXUSMWI	m	040-044	Infectious disease	negative	-
OGECJBYSLZTP	f	070-074	Emergency	-	negative
CVLWSTUMYJLD	m	020-024	Emergency	-	negative
HOATREYGLWPB	m	025-029	Emergency	-	negative
QICAOIUUUDGB	m	080-084	Emergency	-	negative
PLECHRUIGNTB	m	040-044	Emergency	negative	-
BWNJOOVLHDDS	m	045-049	Infectious disease	-	negative
XMPOUGUUXHOJ	f	075-079	Emergency	-	positive	yes
ZTTBIOTXDZRY	f	075-079	Emergency	negative	-
WTDWHUPAEFJY	m	055-059	Emergency	negative	-
CBVROIFHIITH	m	075-079	Infectious disease	-	negative
TVZZWPQNPTGP	f	080-084	Emergency	-	negative
HIQZCUKBXRMU	m	075-079	Emergency	-	negative
IDWQQXEKKMHL	f	090-094	Emergency	negative	-
YPNAYUXNPYUU	f	080-084	Emergency	negative	-
DOELJGVAUWRO	f	085-089	Infectious disease	-	negative
XMHIPNMLIDSO	f	025-029	Infectious disease	-	negative
ROEWZXDSZBGG	m	085-089	Infectious disease	-	negative
RKJUFGHTXTAH	f	055-059	Emergency	-	negative
EVBSYIEPMKHI	m	010-014	Emergency	negative	-
TATJGNHMAKAL	m	075-079	Emergency	-	negative
RUAELPVBGTJI	m	070-074	Infectious disease	-	negative
BCJORCHBSBBR	m	005-009	Emergency	negative	-
ACYPAGVVHQPM	m	030-034	Emergency	negative	-
JOVYFQTRCVCZ	f	000-004	Emergency	negative	-
RUHYLJXMSOKH	m	005-009	Emergency	negative	-
WUODPVSNAZWO	m	000-004	Emergency	negative	-
ARAIQKYWSUFB	m	035-039	Emergency	negative	-
QLTWHDEPBMGC	m	035-039	Emergency	negative	-
KHZFHDDIOIPH	f	010-014	Emergency	negative	-
CWLKJEWUXDBE	f	045-049	Emergency	-	negative
KTISBCSBBBAS	m	075-079	Emergency	-	negative
LYNGXVYCVXXV	f	000-004	Emergency	negative	-
PMYDMUTJYSNZ	f	000-004	Emergency	negative	-
PFURBRMRCWLB	f	080-084	Emergency	-	negative
RUUGCTORUPSS	m	050-054	Emergency	-	negative
GHWXQRPFUXQK	m	085-089	Emergency	-	negative
WTUUJDIZTLGM	f	060-064	Infectious disease	-	negative
MIZHUSIPNFMR	f	010-014	Emergency	negative	-
ZRIPAKGBPHTK	f	085-089	Emergency	-	negative
XMPKDIIBIYKG	f	085-089	Emergency	-	negative
PVTNRVBWRMHO	m	000-004	Emergency	negative	-
SSHLYYIBGEKQ	m	055-059	Emergency	-	negative
ODLKJZQEBIOX	f	010-014	Emergency	negative	-
MOZUWLSYITFD	f	070-074	Emergency	negative	-
HRWRCQWYZFNQ	m	015-019	Emergency	-	negative
HCTDAXFJMXWV	f	005-009	Emergency	negative	-
GCQEQRDWHZIG	m	015-019	Emergency	negative	-
BIFWQNEAHKSD	f	020-024	Emergency	negative	-
KLEGPLLJDNUZ	f	030-034	Emergency	negative	-
JASKUHZZKKUQ	f	000-004	Emergency	negative	-
MYODSXPIDBMB	m	030-034	Emergency	-	negative
HGAUBAXCCYQN	m	005-009	Emergency	negative	-
MQWPGEROCHKL	f	000-004	Emergency	negative	-
XNBQIZQMMQIG	f	005-009	Emergency	negative	-
ZNMHBOLUPESR	f	000-004	Emergency	negative	-
TDANHEOAFOAC	f	040-044	Emergency	-	negative
BRUVTZMSJDKC	m	040-044	Infectious disease	-	negative
EBOAQFJWKHCF	f	035-039	Emergency	-	negative
FWNXQXARLFPD	m	050-054	Emergency	-	negative
VORJHRTVDDZS	m	000-004	Emergency	negative	-
MZYKDQIXDJQO	m	070-074	Emergency	-	negative
VYUJILZHFGPI	f	005-009	Emergency	negative	-
MKPWGZFGCHOD	m	040-044	Emergency	-	negative
DZWRBMBRUMUU	f	030-034	Emergency	negative	-
XGCBARYRJFJT	f	010-014	Emergency	negative	-
UADNWRQOHGMC	m	005-009	Emergency	negative	-
RRPDHKGXVBRR	f	025-029	Emergency	negative	-
XRQRQZKVGQLB	m	000-004	Emergency	negative	-
OLQAQOMKBXHM	f	020-024	Infectious disease	-	negative
ICNVONWHAAAP	m	000-004	Emergency	negative	-
USXCBQUIFAIN	m	010-014	Emergency	negative	-
VLNMFLIWDXBM	f	000-004	Emergency	negative	-
TZHSTUNVNATA	m	075-079	Emergency	-	positive	no
MYLVVAOANPZZ	m	085-089	Emergency	negative	-
YPKPGRLLABHT	m	000-004	Emergency	negative	-
IKXYXVXHUKCX	f	035-039	Emergency	-	negative
LNYZPDEAVEXG	m	010-014	Emergency	negative	-
DGVASAKSPXCZ	m	045-049	Emergency	-	negative
TCKZJEGMBPJA	f	075-079	Infectious disease	-	negative
SZXDWVRQXVQT	m	050-054	Emergency	-	positive	yes
HMHNWBIBFCXB	f	015-019	Emergency	negative	-
AWAXRPBFGKTW	f	015-019	Emergency	negative	-
NJQXXZTIRLIJ	f	005-009	Emergency	negative	-
ROGVOIHGQGHD	f	030-034	Emergency	-	negative
OGCZFAHXBXMB	m	005-009	Emergency	negative	-
GXEOMIQGOEVY	m	000-004	Emergency	negative	-
YAEEFLKQIQPO	f	000-004	Emergency	negative	-
UPJPXKSRCWUD	f	030-034	Emergency	negative	-
FLXTCWRGAYJH	f	000-004	Emergency	negative	-
ELKJRWTSAUJW	f	030-034	Emergency	-	negative
OHQELLWZRSAC	f	035-039	Emergency	negative	-
CWOLATKTGRPZ	m	030-034	Infectious disease	-	negative
WIPOXTHISTXR	f	025-029	Emergency	negative	-
KYJXKCWPMOCC	m	040-044	Emergency	negative	-
IGNDMNXMLGCM	m	040-044	Emergency	-	negative
DFWIFUUMHJQX	m	000-004	Emergency	negative	-
BGVLBXDABGDG	m	000-004	Emergency	negative	-
OVUFVDNCPJNO	f	030-034	Emergency	negative	-
IXJZAQLJBKJR	m	055-059	Infectious disease	-	negative
UEHRENUYERAZ	m	025-029	Emergency	-	negative
JJBYFPOCIBOK	m	035-039	Emergency	negative	-
KHAIEGJNEXCS	m	005-009	Emergency	negative	-
IHQDOMSUJEYW	m	045-049	Emergency	negative	-
HPQKKSELVPEC	f	030-034	Emergency	negative	-
ZWHDFMWHLHNN	f	035-039	Infectious disease	-	negative
PEVJDKPSRJGA	m	070-074	Emergency	negative	-
DUOOZSTSVCKX	m	005-009	Emergency	negative	-
BSJWYNBILCKO	m	075-079	Emergency	-	negative
NASUHYULOADP	m	000-004	Emergency	negative	-
YYLTDWZBMYFA	m	015-019	Infectious disease	negative	-
ZFMXORTMRVSU	f	030-034	Emergency	-	negative
IICGJILAEREV	m	040-044	Emergency	negative	-
BNCYEKIHGXYW	m	010-014	Emergency	negative	-
YFLOAENEZEOC	m	075-079	Emergency	negative	-
FPRGMFKQLSSW	m	075-079	Emergency	-	negative
XWWGNVFKDERF	f	075-079	Emergency	-	negative
ZRKGKBUURYFP	m	050-054	Infectious disease	-	negative
ZBUIYJSVPMOQ	m	085-089	Emergency	-	negative
AMNODUISJCJV	m	000-004	Emergency	negative	-
AFYOGDGAGTLU	m	075-079	Infectious disease	negative	-
EUDQPAUSWFFW	f	045-049	Emergency	-	negative
HSGQRJORKISW	m	075-079	Emergency	negative	-
LSPNBIDOHMMK	f	000-004	Emergency	negative	-
WGXWAESDBPVA	m	060-064	Emergency	negative	-
PSDYCBXWJCMR	m	010-014	Emergency	negative	-
YRPIZJMVNCCB	f	005-009	Emergency	negative	-
PMSDXYOJHJAR	f	005-009	Emergency	negative	-
NRKGOBBVIJBQ	m	065-069	Emergency	-	negative
MIBHPLOUMDTC	m	000-004	Emergency	negative	-
AUZLHRQJOWSL	m	025-029	Emergency	-	negative
BKMCIMSQUVWB	m	010-014	Emergency	negative	-
EQKPEQGGBCJN	m	045-049	Emergency	negative	-
CYSPXFKESZBR	f	030-034	Emergency	negative	-
AMBTIMAWOFIN	f	010-014	Emergency	negative	-
OQJPNYBYEBAW	f	055-059	Infectious disease	-	negative
VDTAPGVHENKT	f	000-004	Emergency	negative	-
ITDGOZKETSSY	m	030-034	Emergency	-	negative
ELFFLDOWVBXA	m	035-039	Emergency	negative	-
YSFNMPVSEWTE	f	010-014	Emergency	negative	-
UDQWRFUJNYQK	m	070-074	Emergency	-	negative
QXILKMOHJARR	f	065-069	Emergency	negative	-
EBULGTPTVBAF	f	020-024	Emergency	-	negative
BTVUGPIXTKAE	m	075-079	Infectious disease	-	negative
TESGTKGDYYOE	f	065-069	Emergency	negative	-
CGBAFXVSWWXF	f	010-014	Emergency	negative	-
RTWECUNXSOPO	f	010-014	Emergency	negative	-
ATFHZPOZFIFD	m	075-079	Emergency	-	negative
QWCRNTGIRNGO	m	000-004	Emergency	negative	-
YWYIXXKCWYQQ	m	035-039	Emergency	negative	-
NBLYSZVZDXTD	m	090-094	Emergency	-	negative
HNAQWLRAZBBS	m	085-089	Emergency	-	negative
KCIBEPGFVYZA	m	090-094	Infectious disease	-	negative	yes
QKNBXKXDCFIP	m	055-059	Infectious disease	-	negative
QUMJZEWHIHSN	m	010-014	Emergency	negative	-
ABTIZBIGFMOC	f	055-059	Emergency	-	negative
UOWAOCCCGPAM	m	010-014	Emergency	negative	-
MUAYVWXDCTJT	m	060-064	Emergency	negative	-
HYVMOKJHVVOD	m	080-084	Infectious disease	-	negative
CKORTJOJBPLJ	f	035-039	Emergency	negative	-
AZPWNIVAWRGW	m	080-084	Emergency	negative	-
RHSYECXMBIDE	m	015-019	Emergency	-	negative
DARVQCLXGQIR	m	035-039	Emergency	negative	-
PKQLNHQUSCJT	m	075-079	Emergency	-	negative
PXXAVRTVGQWX	f	035-039	Emergency	negative	-
BCOOKRYCGWDO	f	075-079	Emergency	-	negative
YGFZQEOFUKFS	f	090-094	Infectious disease	-	negative
ZTQGKXQWXUKU	m	000-004	Emergency	negative	-
WSUGXDKYHMNP	m	015-019	Emergency	negative	-
VTVEDMZNHQZC	f	085-089	Infectious disease	-	negative
FLNOFASPECFD	m	005-009	Emergency	negative	-
LQVDUHHHBLPX	m	000-004	Emergency	negative	-
ICQBUHYTDVGT	m	045-049	Emergency	-	negative
UBXKUOZZVWJP	f	040-044	Emergency	negative	-
OKMHBRJISTXT	f	015-019	Emergency	-	negative
VFKMDETOPRZD	m	010-014	Emergency	negative	-
UGEJAFPRBMRB	f	035-039	Emergency	negative	-
QQZURJEMUUSK	f	030-034	Emergency	negative	-
SMOTMOMABTAD	f	035-039	Emergency	negative	-
GPSUVTMICQWV	f	085-089	Infectious disease	-	negative
XXZAISJAMMNA	m	020-024	Emergency	-	negative
SLCFLKTVBZFO	m	025-029	Emergency	negative	-
DUPNNZVGSIIJ	m	010-014	Emergency	negative	-
ZPWVIYWSLRBC	m	070-074	Emergency	negative	-
GPWUHRVDMPDD	m	000-004	Emergency	negative	-
YMSTOQUGCGWH	m	000-004	Emergency	negative	-
SSMFAFRUTJUC	f	050-054	Emergency	negative	-
WATJMRXALCHH	m	035-039	Emergency	negative	-
OGGBGKJKPHLU	f	055-059	Infectious disease	-	positive	no
YKROVDOUXOTB	m	000-004	Emergency	negative	-
XTQVDAWDKNDE	f	015-019	Emergency	negative	-
IPSLUPKGYAAN	m	000-004	Emergency	negative	-
YNKSRSTLFIYB	f	045-049	Emergency	-	negative
LLXJRZIJENBA	m	010-014	Emergency	negative	-
SNHHINWFEKVD	m	075-079	Emergency	negative	-
CHOFMFNJFEZW	f	040-044	Emergency	-	negative
NFCZBBVDZNCT	m	030-034	Emergency	-	negative
TTGQPZEPRKYJ	m	035-039	Emergency	negative	-
TCADBAOJJDMV	m	070-074	Emergency	negative	-
HETLHFBPWRLN	m	005-009	Emergency	negative	-
RPVWTYIYYFOS	m	040-044	Emergency	-	negative
QZXXQZTVHVLA	f	035-039	Emergency	-	negative
ISQHCZANKUXE	f	055-059	Emergency	-	negative
MEWUUXCGGHLI	f	055-059	Emergency	-	positive	yes
FTWOVTOJSXRI	m	055-059	Emergency	negative	-
LNVUARUGQAYT	f	000-004	Emergency	negative	-
OQXTKOFQGIVW	f	090-094	Emergency	negative	-
USPEZKBDMXCP	m	090-094	Infectious disease	negative	-
MTPIPMSSDDPB	f	035-039	Emergency	negative	-
BXULJCUOUWDL	m	045-049	Infectious disease	-	negative
KTBTTCTZAEPX	f	035-039	Emergency	-	negative
MOAJDYKWSZOR	f	090-094	Infectious disease	negative	-
ILNXYWIQBMHP	m	040-044	Emergency	negative	-
OVZKSPSLRJZY	m	000-004	Emergency	negative	-
BUVQIYPMKIPU	f	085-089	Emergency	-	negative
WYZNDZKFUPPH	f	080-084	Emergency	-	negative
KMROCETSPLIS	m	050-054	Emergency	-	negative
IECYIDDFPEIA	f	010-014	Emergency	negative	-
EQXMEFGVEVKY	m	070-074	Emergency	negative	-
KXVUXTAPNNNM	m	025-029	Infectious disease	-	negative
CSLFDMVQTHYD	m	010-014	Emergency	negative	-
RXEEVLDWANXA	m	065-069	Emergency	-	negative
ROCEBUFVWASY	m	070-074	Infectious disease	-	negative
DNMUCFRZNMMY	m	085-089	Infectious disease	-	negative
FVTHWJLMESIP	f	085-089	Infectious disease	negative	-
JULEOXVMCIAO	f	055-059	Emergency	-	negative
WFIIUHMMHIEC	f	000-004	Emergency	negative	-
HWWXSHVOYOMU	m	020-024	Infectious disease	-	negative
EEVVZPQNLOZC	f	005-009	Emergency	negative	-
OQCVPHWFMKPO	f	030-034	Emergency	-	negative
MOJJNXWODKXB	f	035-039	Emergency	negative	-
RGWGMINCENUW	f	085-089	Emergency	-	negative
EXBEXREDTJHF	f	030-034	Emergency	-	negative
DNZMOGOUHKBQ	m	080-084	Infectious disease	negative	-
YUOHJTBIOVWC	m	085-089	Emergency	-	negative
FYFIMMKBKYOJ	m	055-059	Infectious disease	-	negative
QQUKSPHANBRW	f	025-029	Infectious disease	-	negative
IOWPIXVVZZJV	f	030-034	Emergency	-	negative
EIPNZNZIWOMW	m	050-054	Emergency	negative	-
IEOBLWIIXOKP	f	010-014	Emergency	positive	-	no
KTWLVKCNCIEW	f	000-004	Emergency	negative	-
GTYJKLTEKHIT	m	045-049	Emergency	-	negative
JOPDEMQZWLHI	m	015-019	Emergency	-	negative
TOIFDCSJXBMC	f	010-014	Emergency	negative	-
AZADMQXKXMVQ	f	040-044	Infectious disease	-	positive	no
WYPLIJUSDYLM	f	090-094	Infectious disease	-	negative
TFKGXWGTBOVQ	m	075-079	Emergency	-	negative
EHVTDBMHHPAZ	m	020-024	Emergency	negative	-
RIGLLWULOJBZ	f	085-089	Emergency	-	negative
RNKAVMTRKNTU	m	080-084	Emergency	-	negative
CSJMIBTYCSOG	f	035-039	Emergency	negative	-
BIMUUAXTLPEZ	f	005-009	Emergency	negative	-
EYPJXMIPXOGK	f	090-094	Emergency	negative	-
EKSFCVYOOXSH	f	090-094	Emergency	-	negative
WXBCCYTSBSMA	m	025-029	Infectious disease	-	negative
SJAWBBJSXGJA	f	085-089	Infectious disease	-	negative
WYXUYNVVQFJM	m	005-009	Emergency	negative	-
KQFEITTXSXVC	m	055-059	Infectious disease	-	negative
ONMIKSJWRLQF	f	035-039	Emergency	-	negative
UJLYXZFVSXDA	f	085-089	Infectious disease	-	negative
FYWGUGYYYDOQ	m	085-089	Emergency	-	negative
SVOCXNFCKKBV	m	045-049	Emergency	-	negative
OHZWOEWDCRDK	m	030-034	Emergency	-	negative
HOMPJOXULVYW	f	035-039	Emergency	negative	-
KGNFFQMINHOL	f	015-019	Emergency	-	negative
CSNKTJZSXKXR	f	025-029	Emergency	negative	-
ZLLLBBGZUAUT	m	065-069	Infectious disease	negative	-
RGBUOCUNDFXI	f	005-009	Emergency	negative	-
XUIFCTWPCAWK	f	000-004	Emergency	negative	-
DNMDXHYQSQLU	m	075-079	Emergency	-	negative
FKXITBSVXMKM	f	070-074	Emergency	negative	-
KPJKQCWINRUA	f	030-034	Emergency	-	negative
SXADGSRZHBPE	f	090-094	Emergency	-	negative
VYQUITBJYUMD	m	075-079	Emergency	negative	-
AEPCQGDDRYEE	f	040-044	Emergency	-	negative
MQYECJYDUQCK	f	040-044	Emergency	-	negative
HXUWXCSXWBUY	m	000-004	Emergency	negative	-
CNAQHZTRPCDY	m	000-004	Emergency	negative	-
TWDZLRXONMRN	f	075-079	Infectious disease	-	negative
SFDVVKWLMNHX	m	065-069	Emergency	-	negative
IHGVETFKMVYB	f	040-044	Infectious disease	-	negative
BDTVQRYLMWOA	m	085-089	Infectious disease	-	negative
QLIHPVBURZVP	m	000-004	Emergency	negative	-
OZSICQKGTEGO	f	060-064	Infectious disease	-	negative
FEZJBETJAPSO	f	085-089	Emergency	negative	-
IZZLJUYMNYEC	m	000-004	Emergency	positive	-	no
DISIKIEXTHVO	m	080-084	Emergency	-	negative
DPFNSOKTJPAM	m	000-004	Emergency	negative	-
QVBMEPRSNCQO	f	000-004	Emergency	negative	-
CKMFMEDLEGEY	f	040-044	Emergency	-	negative
AENFDQEJBPEN	f	065-069	Emergency	-	negative
VYPOKCUWCTOV	m	025-029	Infectious disease	-	negative
LMDVHXXFHATM	m	035-039	Emergency	-	negative
MNNYTCUOPIJP	m	040-044	Emergency	-	negative
OFMLLHPYGVBQ	f	080-084	Emergency	-	negative
WAOWIAXHAUVZ	f	040-044	Emergency	-	negative
VRCHFTAFDIBG	m	025-029	Infectious disease	-	negative
PRMGCZCTISHL	f	045-049	Emergency	-	negative
TSQKDHSFTNIR	f	045-049	Emergency	-	negative
RYUEWHMHGBME	f	045-049	Emergency	-	negative
BDYRFMVYBXZP	f	090-094	Infectious disease	-	negative
QBSGZXICAOBG	f	075-079	Emergency	negative	-
FUMWELIYYISD	m	000-004	Emergency	negative	-
RTRUIJUHTQDE	m	045-049	Emergency	negative	-
NXZDFGQDQLMB	f	050-054	Emergency	-	negative
XKYBIJLFDULZ	f	090-094	Emergency	-	negative
ZCGDKRUBQBXA	m	060-064	Infectious disease	-	negative
RLURJUGOVLNR	f	090-094	Infectious disease	-	negative
HZYADORQIMVZ	m	000-004	Emergency	negative	-
IGVTSPTFRZOE	f	030-034	Emergency	negative	-
UIRXWMXXYLUJ	f	000-004	Emergency	negative	-
WTAACBRDBIIO	f	065-069	Infectious disease	-	negative
PAHRPWQWUOHZ	m	055-059	Emergency	-	negative
DSWJBPKWYTOA	f	045-049	Infectious disease	-	negative
JYITLYOBHXHV	m	020-024	Emergency	-	negative
IDEYHIBVFBLL	m	045-049	Emergency	negative	-
KAPJZQLBEDPL	f	050-054	Emergency	-	negative
FMAHTZWVSQMQ	f	055-059	Infectious disease	-	negative
XMOWISWCVDCR	f	025-029	Emergency	negative	-
SCAXZOAJWTMN	m	010-014	Emergency	negative	-
KDKQGRSEWVCA	f	030-034	Emergency	negative	-
HPHRJSFOHRPX	m	075-079	Emergency	negative	-
LOJFTIBOYSLW	f	000-004	Emergency	negative	-
NUBZYCNMRHUE	m	090-094	Emergency	-	negative
AUFHLQUUULND	m	065-069	Emergency	-	negative
EOJCAXHENYKU	m	005-009	Emergency	negative	-
KKTVQDPIIYWC	f	000-004	Emergency	negative	-
JNDUWGRXXLFZ	f	030-034	Emergency	-	negative
YKEZKIRQVBJN	f	005-009	Emergency	negative	-
TJBFAYZQVAOY	f	030-034	Emergency	-	negative
QJLZHFGCVBFO	f	045-049	Emergency	negative	-
UQKCHSOEEULY	m	005-009	Emergency	negative	-
LTCSFMNFDEAL	f	025-029	Emergency	negative	-
NMQLVSLPSZQE	f	075-079	Emergency	negative	-
MCCBOOBWSQEN	m	020-024	Emergency	-	negative
GUTHTXQHQVCB	f	085-089	Emergency	-	negative
UIZHMRHZASGI	m	000-004	Emergency	negative	-
RRFYLBMLVFJP	m	000-004	Emergency	negative	-
ERJKSLNXULYE	m	005-009	Emergency	negative	-
TXLCXWMYISXM	m	025-029	Infectious disease	-	negative
ITHHHRFEVGNK	m	000-004	Emergency	-	negative
FGDFVINHEPOO	m	065-069	Emergency	-	negative
ECZUEHOXIFQU	m	035-039	Emergency	negative	-
CGGFRWKSLCRA	f	025-029	Infectious disease	-	negative
WDVOETGFYMYR	m	025-029	Emergency	-	negative
YBYWRNNSPXTD	m	020-024	Infectious disease	-	negative
IRLXODDQNWIQ	f	085-089	Emergency	-	negative
WDDXYAFMZEQQ	f	055-059	Emergency	-	negative
CJDFZGUVJCZL	f	040-044	Emergency	-	negative
HTSZSKVOTGPE	f	005-009	Emergency	negative	-
LBSHCCLYAAQO	m	025-029	Infectious disease	-	negative
FVDTSULUHVLK	f	000-004	Emergency	negative	-
VGMMHDZPVSOC	f	085-089	Emergency	negative	-
NWSWGBZAKZRD	m	015-019	Infectious disease	-	negative
AYNADBJBCETG	m	060-064	Infectious disease	-	negative
TUWTZIFRYPTR	f	010-014	Emergency	negative	-
WPIMWVVINVOX	m	005-009	Emergency	negative	-
RMXSKVMKUYZB	f	030-034	Emergency	negative	-
BRGIGTTHLXYN	f	040-044	Emergency	negative	-
ZEIWIFMRPROW	m	025-029	Emergency	negative	-
OGTSIFXWBBOL	f	055-059	Infectious disease	negative	-
ODMEAELIBLBT	f	035-039	Emergency	negative	-
KJQJPSSCLEIR	f	015-019	Infectious disease	negative	-
BJVJZVWIZPME	m	080-084	Emergency	-	negative
LUREAYKYQIVB	m	055-059	Emergency	-	negative
EWXJSTFLPDDK	f	000-004	Emergency	negative	-
TRPIUENRDYOF	f	090-094	Infectious disease	-	negative
FWNBXEUBAZLU	m	020-024	Infectious disease	-	negative
ZFONWQFJNUCU	f	005-009	Emergency	negative	-
UYIJAVZEAPGY	m	070-074	Emergency	negative	-
HLFKMNLBPAXS	f	010-014	Emergency	negative	-
DXCFRNAATOJI	m	000-004	Emergency	negative	-
SFFIGSFROJND	f	005-009	Emergency	negative	-
HFQIZDLZCSSA	f	065-069	Emergency	negative	-
LMLGNVIIZIQW	m	070-074	Emergency	negative	-
TKBNGQRRNTID	f	090-094	Emergency	negative	-
FKXPBOGBMOUW	f	035-039	Emergency	-	negative
KPQMGYJSBCJO	f	060-064	Emergency	-	negative
JFCUHZAPJESJ	f	040-044	Emergency	negative	-
ENSHEIHVOCBC	m	005-009	Emergency	negative	-
SSJFOGFOMNNC	m	080-084	Emergency	-	positive	yes
DVLOXIDUDEHX	f	080-084	Emergency	-	negative
AEYDRNEVMXFZ	m	080-084	Infectious disease	negative	-
VPKYSOWWRAWS	f	085-089	Emergency	negative	-
QVHMMRDIGFEQ	f	075-079	Emergency	-	negative
ATLICBRXFZPS	m	000-004	Emergency	negative	-
KCRCCJSOZBTW	f	010-014	Emergency	negative	-
YYGMJHFALQLR	f	085-089	Emergency	-	negative
SPPKXKWXECZD	f	005-009	Emergency	negative	-
LNZIFYEUBITW	f	060-064	Infectious disease	negative	-
INVGXLBYHFGB	m	045-049	Emergency	-	positive	no
SRIYICYSTBNE	f	080-084	Infectious disease	-	negative
IWPCYKVADRGU	m	080-084	Emergency	-	negative
ESRHLMAVITVE	f	085-089	Emergency	negative	-
BUDAYXWEMZJW	f	010-014	Emergency	negative	-
QPTRIBCUNGFZ	f	005-009	Emergency	negative	-
WBFEDFYCMEDB	f	030-034	Emergency	-	negative
EDENVZAFVUAM	m	075-079	Emergency	-	negative
OICREVSZMYMI	m	075-079	Emergency	negative	-
OUESCKFDZFYF	f	080-084	Infectious disease	-	negative
ETNXFHMYJFOG	m	080-084	Emergency	-	negative
TRSPBAMATYBZ	f	035-039	Emergency	-	negative
ZTILVGWACNPP	f	010-014	Emergency	negative	-
HCPWAJAPNVJD	f	010-014	Emergency	negative	-
IETLVIFYEWXD	m	020-024	Emergency	negative	-
JNZXDDEDITGY	f	060-064	Infectious disease	negative	-
MDXEZVWFGBUI	f	065-069	Infectious disease	-	negative
PCBMZMOQFFSH	f	000-004	Emergency	negative	-
GPJFFSHPDNSR	f	020-024	Emergency	negative	-
UYLPUDZSWPMW	f	010-014	Emergency	negative	-
WPQCQFCVCBAK	m	025-029	Emergency	-	negative
ENAEUPQQOVGK	f	035-039	Emergency	negative	-
INVHSQXUECRM	f	030-034	Infectious disease	-	negative
IOTMBBHNDLDA	f	055-059	Emergency	negative	-
AOGDJPKCUBYG	m	000-004	Emergency	negative	-
XZUKWFBBGOEJ	m	080-084	Emergency	-	positive	yes
ONSXJOYPRYDR	m	050-054	Emergency	negative	-
XVDASRLXJYJW	m	030-034	Emergency	-	negative
ZRWCDWLIFNXM	f	000-004	Emergency	negative	-
LJJEAWAOOEBL	f	010-014	Emergency	negative	-
XKHCVUTGRDYP	f	000-004	Emergency	negative	-
CKUALJNEXNKE	f	025-029	Emergency	-	negative
DDPAKWEIQJND	m	030-034	Emergency	-	positive	no
YZJAOEWTLLMI	m	025-029	Emergency	-	negative
ZIRHZVWWTQFT	m	045-049	Emergency	-	negative
TINUAQXBIHKB	f	005-009	Emergency	negative	-
OIAXTCEVWIEV	f	025-029	Emergency	negative	-
PIGHAIUJSUJU	m	035-039	Infectious disease	-	negative
JNXZNLONKZDK	m	000-004	Emergency	negative	-
DKYHMBRUIOZH	m	010-014	Emergency	negative	-
PSEPJRGUYYTV	m	080-084	Emergency	negative	-
ZNNJQOVAYGSR	m	040-044	Emergency	negative	-
QEXDFFDGQKES	m	000-004	Emergency	negative	-
RNJWTGPYNLFB	m	030-034	Emergency	-	negative
PFCZYUMNGOUQ	m	000-004	Emergency	negative	-
QNAFFUJYEINW	f	080-084	Infectious disease	-	negative
ELUDONYDDOMC	m	020-024	Emergency	-	negative
UUZMHLTOVVXB	m	000-004	Emergency	negative	-
QWYSIHFNIYIC	f	010-014	Emergency	-	negative
WZFLNKWZPVYS	m	030-034	Emergency	negative	-
AURVTVVDSRHO	m	000-004	Emergency	negative	-
SYTIXSBQVGKY	m	080-084	Infectious disease	-	negative
MXNBLDLKLGWW	f	055-059	Emergency	-	negative
PVDZMWSQSZXH	f	085-089	Infectious disease	negative	-
OTSOTVWCQZCL	m	080-084	Emergency	-	negative
TBAVNYZKFELZ	f	000-004	Emergency	negative	-
TGADOQHSSCHN	f	060-064	Infectious disease	-	negative
ATZATXNVRHNH	f	000-004	Emergency	negative	-
EUJMDRXXOOZB	m	065-069	Infectious disease	negative	-
UCBHOKRAECKH	m	075-079	Emergency	-	negative
RUWVQLNIGXPD	m	000-004	Emergency	negative	-
MKVTXNIDYOUU	f	025-029	Emergency	negative	-
BIQBHMJRGFDT	f	030-034	Emergency	-	negative
BQMCUICTHLXK	f	000-004	Emergency	negative	-
UBIRGWKPJSFB	f	050-054	Emergency	negative	-
HBGHXXAHLTXK	m	000-004	Emergency	negative	-
JLDRVXKPSSPR	m	005-009	Emergency	negative	-
OBLVZRJLRQEG	f	085-089	Infectious disease	-	negative
KZXFGDEYJFNU	f	090-094	Emergency	negative	-
TCXDITZVKZQH	m	070-074	Emergency	-	negative
GIYXHYIZGUKT	m	005-009	Emergency	negative	-
GWNZRSRUQQHM	m	010-014	Emergency	negative	-
EFLCXYHSSLLB	m	070-074	Infectious disease	-	negative
MOLHIECUJWMQ	m	005-009	Emergency	negative	-
EXCKFIDITAME	f	000-004	Emergency	negative	-
WIJBHVQKFCMD	f	055-059	Infectious disease	negative	-
BFFBDZLIUYGO	m	005-009	Emergency	negative	-
FTRZGEGJWSAA	f	075-079	Infectious disease	-	negative
ONFANQXKMQZQ	f	055-059	Emergency	negative	-
NTGXIDZGUJCA	m	025-029	Emergency	-	positive	no
DFOXQIMYZYNL	m	055-059	Emergency	negative	-
SSRWODSSCSFQ	m	080-084	Infectious disease	-	negative
ALBMGPBAGRGN	m	020-024	Emergency	negative	-
JNKJJLRADGJY	m	035-039	Emergency	negative	-
OQKSZKKVGKNV	m	000-004	Emergency	negative	-
TPPGGWYWOMRL	m	090-094	Infectious disease	negative	-
AVDGEEHSKLVR	m	000-004	Emergency	negative	-
KMAZQZBHNEPK	m	085-089	Infectious disease	-	negative
OXIPFVYKCLUF	f	000-004	Emergency	negative	-
VHDJXZYJBRZP	f	080-084	Infectious disease	-	negative
XKJYOURVWQWN	m	070-074	Emergency	-	negative
GWRGUTIHNGQT	f	090-094	Emergency	-	negative
WLHOGBXTGQWO	m	100-104	Infectious disease	-	negative
ECJQGRKFJXSS	m	025-029	Emergency	negative	-
FHYEMYHKHNSC	f	035-039	Emergency	-	negative
GNAEKJZAUBKX	f	065-069	Emergency	-	negative
GXIXNHAZINYO	f	085-089	Infectious disease	negative	-
BINUCCZSDBSR	f	010-014	Emergency	negative	-
MEXUCWXCASMS	f	030-034	Infectious disease	-	negative
LGLXULRSDOCD	m	000-004	Emergency	negative	-
DUXBRXUGAWBZ	f	075-079	Emergency	negative	-
QQGICCSEWCJI	f	045-049	Infectious disease	-	negative
UYZTINATWKAZ	f	080-084	Emergency	-	negative
TTMNJHTMVUKV	f	045-049	Emergency	-	negative
ELCPYHDEOERN	f	015-019	Emergency	-	negative
AJZNBWLVGDAJ	m	055-059	Infectious disease	-	negative
TKJULRRGWLMC	m	015-019	Infectious disease	-	negative
BCNETHPJZNFU	f	060-064	Emergency	negative	-
QWYECYSFBIOS	m	005-009	Emergency	negative	-
GKWROFACGBEN	f	080-084	Emergency	negative	-
WQDTWEYJFAQO	f	010-014	Emergency	negative	-
XFSFSBMZFGVQ	f	080-084	Emergency	-	negative
JZEOMNVXQQAR	f	090-094	Emergency	-	negative
LPMOKXSNVJLL	f	025-029	Emergency	-	negative
WUOENVJOHHRI	m	095-099	Infectious disease	negative	-
GJLLPEHPRKWS	m	055-059	Infectious disease	-	negative
ZYCPTMISQKZC	f	070-074	Infectious disease	-	negative
XVLHEYLTKGEH	m	060-064	Infectious disease	negative	-
ESPVNBSGVAYR	m	025-029	Emergency	negative	-
RFYPEWDIMOBV	f	080-084	Infectious disease	-	negative
HIJNZYHTURTI	m	055-059	Emergency	negative	-
URSCUEEZNUVI	f	030-034	Infectious disease	-	negative
VSFTTIBBTZGO	f	085-089	Emergency	-	negative
RTSBITKIPDAJ	m	010-014	Emergency	negative	-
PTXEKPYMEBLQ	f	090-094	Emergency	-	negative
CZWPEDMSGFPI	f	005-009	Emergency	negative	-
MQSPILBKBAOG	m	025-029	Emergency	negative	-
CEJARMLVOHGM	f	090-094	Emergency	negative	-
XRDWDRQGPNBB	f	060-064	Emergency	negative	-
JAQXDOULTHDW	f	065-069	Emergency	negative	-
IWQZPTLZQEJK	f	005-009	Emergency	negative	-
ZQLFGBCDCTRQ	f	055-059	Infectious disease	-	negative
ZRXDMTMKSAII	m	025-029	Infectious disease	-	positive	no
YAEVVQSEWTPY	m	075-079	Emergency	-	negative
QYYCGNUIWQNT	f	015-019	Emergency	negative	-
CENHAUMBYSNZ	m	050-054	Emergency	negative	-
EFLFTNAMUJXJ	m	040-044	Infectious disease	negative	-
THIJHYDIQVAW	m	000-004	Emergency	negative	-
HLWDFSBAWALF	m	050-054	Emergency	negative	-
YDLLMULSXXQP	m	075-079	Emergency	-	negative
IVLETEDAPHMN	m	085-089	Emergency	-	negative
ICQWBIMOTMKY	f	045-049	Infectious disease	negative	-
XFJZOUFPCNKV	f	080-084	Infectious disease	-	negative
CMBKMWXCCSON	m	080-084	Emergency	-	negative
QYZRFXMLTLYX	f	045-049	Emergency	negative	-
BPFZHTUTAGHO	f	065-069	Infectious disease	-	negative
MAURTQENKRZS	m	000-004	Emergency	negative	-
BBGJJKTDXDAP	f	000-004	Emergency	negative	-
KVVPREVLXEWN	f	020-024	Emergency	-	negative
DDHVHDPSROSQ	f	045-049	Emergency	-	negative
XEPRCHYHWQXW	f	065-069	Emergency	-	negative
BULQICVHFVBZ	f	000-004	Emergency	negative	-
QEIPRXMFOYDC	f	000-004	Emergency	negative	-
TXWUPVPSDUIQ	m	080-084	Emergency	-	negative
AGLVUATGZZMV	m	075-079	Emergency	negative	-
EIUIBEMNTDAP	m	065-069	Emergency	negative	-
EKWTFRMHFEDD	m	000-004	Emergency	negative	-
ISCAVFSZAJJP	m	000-004	Emergency	negative	-
LEMQCFUKVPMH	m	030-034	Emergency	-	negative
HMRIYLUGFBYD	f	035-039	Emergency	negative	-
QSZDGNUMNABF	m	095-099	Emergency	negative	-
EDERMWBTADUT	m	030-034	Emergency	negative	-
PDKSSFRUXXCV	f	000-004	Emergency	negative	-
GDGUUPVPJSPW	m	000-004	Emergency	negative	-
BNAGBXPWPNHC	m	010-014	Emergency	negative	-
LNOGBVIQBRZW	m	080-084	Emergency	-	negative
LCTBZDEKSGXF	f	035-039	Emergency	-	negative
NXZPEYZNJMTC	f	080-084	Infectious disease	-	negative
EMAJTEJNWEWO	f	040-044	Emergency	-	negative
OAETBHHXIYJA	m	045-049	Emergency	-	negative
KDFKRKNYEBQB	f	045-049	Emergency	-	negative
AYHJXQDRYOXB	m	055-059	Emergency	-	negative
VVUWRVKQBJXX	f	080-084	Infectious disease	-	negative
SEDGQAEITMIJ	m	000-004	Emergency	negative	-
YBXVIUYWSTMT	m	080-084	Emergency	-	negative
BFATHBFBQYUK	f	075-079	Emergency	-	negative
HNYYNIINGPDO	m	035-039	Infectious disease	-	negative
JNSNQMOLKABH	f	025-029	Emergency	negative	-
NVSNGHHSDYXR	m	030-034	Emergency	-	negative
PVMVSBROCKFK	m	040-044	Emergency	negative	-
UTZOGXNZDUTX	m	040-044	Emergency	negative	-
USZQKXNIIKWG	f	000-004	Emergency	negative	-
UCZOCECILUVC	f	030-034	Emergency	negative	-
GWVXQRSFFMIT	m	075-079	Emergency	negative	-
BFAJTHCPMWVR	f	030-034	Emergency	negative	-
TKBBXAIDJYLC	m	015-019	Emergency	negative	-
LMBARWAVBMNO	f	080-084	Emergency	-	negative
PWXLCHJWFUNQ	m	075-079	Emergency	negative	-
TBWXBTCXSLUR	m	070-074	Infectious disease	-	negative
LGVMCREYAUIT	f	085-089	Infectious disease	-	negative
QPIRCDRCYSKD	f	065-069	Emergency	negative	-
NCCTDQGMILJR	m	080-084	Emergency	negative	-
FDSJCFAEKWTC	f	085-089	Emergency	-	negative
RTGILVPJAICX	m	040-044	Infectious disease	-	negative
DWNWHWIXWPQQ	f	100-104	Infectious disease	-	negative
GINYCMZOKVHS	m	080-084	Emergency	negative	-
VBNMBYRHACWT	m	015-019	Emergency	-	negative
CYWMLYWQQHSB	f	025-029	Infectious disease	-	negative
TBNLBHGBAGRA	f	085-089	Emergency	-	negative
GIPLRHUJCQJE	f	015-019	Emergency	-	negative
LXMQOKDDIFON	m	075-079	Infectious disease	-	negative
ADRFHHFFTDXF	f	035-039	Emergency	negative	-
DLAUNIDIYXYV	m	090-094	Emergency	-	negative
JSUDWCXDXTSV	m	070-074	Emergency	-	negative
AIMPTIPYGBKM	f	060-064	Emergency	-	negative
FMGKHDYOHZZW	f	050-054	Infectious disease	-	negative
DOJTCRZFUGHL	m	045-049	Infectious disease	-	negative
EHNJNCYSEQOY	m	065-069	Infectious disease	-	negative
VJVAPKHDFNNL	m	035-039	Emergency	negative	-
RNPOYLBJNMGZ	f	010-014	Emergency	negative	-
IDCOCWZKEBNH	f	025-029	Emergency	negative	-
EUREHIFBDBDC	f	015-019	Emergency	-	negative
WJCUZJEJKCBD	f	080-084	Emergency	-	negative
JAKBNEXRFKCO	f	090-094	Emergency	-	negative
VRHCIZSVVOJJ	m	075-079	Infectious disease	-	negative
VAUAVGEJDVSO	f	045-049	Emergency	negative	-
OLHBIPYOCBCF	f	090-094	Emergency	negative	-
ZKYYVRRRMQIE	m	065-069	Emergency	-	negative
DWBVGDSGIENS	m	000-004	Emergency	negative	-
KYMEXYUVTPBO	f	075-079	Emergency	-	negative
TPNPYLHWCQZO	m	030-034	Emergency	positive	-	no
NZMRBSIYFYRJ	m	060-064	Infectious disease	-	negative
YQKTJFAUMOKC	f	030-034	Emergency	-	negative
GYJFKLBTFJCZ	m	015-019	Emergency	negative	-
YNENQRYGMPWM	m	070-074	Infectious disease	-	negative
YHAGFWLWXUER	m	075-079	Emergency	-	negative
QPIVIOUUTJSL	f	050-054	Emergency	negative	-
CCLLFTJTNPVQ	m	065-069	Emergency	-	negative
WEDAQUEBMJQH	m	000-004	Emergency	negative	-
SBQQKQHGMZGA	m	070-074	Emergency	negative	-
BLQKSZMRJQWS	m	000-004	Emergency	negative	-
CZAIAFVRKAIS	f	085-089	Emergency	negative	-
ELHRXDZQXRUR	m	010-014	Emergency	negative	-
VLXYMNQBLWGD	m	080-084	Emergency	-	negative
NYTRQWQZZLUQ	m	005-009	Emergency	negative	-
AJTYDXCZZXHH	m	065-069	Emergency	-	negative
XRZEEVJXPGGE	f	010-014	Emergency	negative	-
BKJRKJCNMPSF	m	075-079	Emergency	negative	-
GLSRXJRYTSAP	f	055-059	Emergency	-	negative
PIIQWOEDANMF	m	045-049	Emergency	negative	-
ACQNKCWESCMY	m	080-084	Infectious disease	-	negative
SVJYCAZOELXZ	m	000-004	Emergency	negative	-
SRNYDPUNLDOG	m	050-054	Emergency	negative	-
RRQYPWOJEXOI	m	090-094	Infectious disease	-	negative
KHEPUIAIQEGQ	f	015-019	Infectious disease	-	negative
PAJGGKSYAAEV	m	015-019	Emergency	-	negative
NJMMLQTIAYGH	f	010-014	Emergency	negative	-
TYLARIWKBNEO	m	045-049	Emergency	negative	-
DPZDVONDUZEH	f	090-094	Emergency	negative	-
FGSRZMLQYFMP	m	060-064	Infectious disease	-	negative
RAXZNIGVHMAH	m	075-079	Emergency	negative	-
ZKKQYBZGKUCJ	m	070-074	Emergency	-	negative
UJROOAXGOGVV	m	005-009	Emergency	negative	-
UKTIMJKGTBIO	f	050-054	Infectious disease	-	negative
IAXLTITZZGBR	m	070-074	Emergency	-	negative
ELOIRFEEDQXC	f	000-004	Emergency	negative	-
WUREYKINYBZE	f	070-074	Emergency	negative	-
ZPKTLRWNNTJJ	f	005-009	Emergency	negative	-
ZSTXGZVUZZQQ	m	005-009	Emergency	negative	-
HLZVLBEEOWNB	m	075-079	Emergency	negative	-
DRESJZOYHGBL	f	045-049	Emergency	negative	-
DHWDKIRDPUKQ	m	050-054	Emergency	-	negative
YDHDRONIVMDT	m	025-029	Emergency	-	negative
DXYHHHSBPUZF	m	085-089	Infectious disease	-	negative
WRMVOYESFAZX	m	000-004	Emergency	negative	-
YICCREDJIFHY	m	085-089	Emergency	-	negative
OTVYCRJHLBXQ	m	040-044	Emergency	-	negative
VQFXPIEYMYVU	m	025-029	Infectious disease	-	negative
POHLYLJMEYDT	f	080-084	Emergency	negative	-
ZHWBXERGMBDE	f	020-024	Emergency	-	negative
VHNVRZCNVAAZ	f	035-039	Emergency	negative	-
WMBJFJVEIIFK	f	000-004	Emergency	negative	-
HTSZAOMWRZUF	f	000-004	Emergency	negative	-
EAVIDFRSITSE	f	045-049	Infectious disease	-	negative
WPVKDOKWPRRB	f	010-014	Infectious disease	-	negative
JIBMIVBESNVD	f	005-009	Emergency	negative	-
IPUUODQOKRTU	f	000-004	Emergency	negative	-
YJOETCCQCBLS	m	010-014	Emergency	negative	-
IJITFQTPHQDX	f	075-079	Emergency	-	negative
PPPKJJFLVPXG	f	015-019	Emergency	negative	-
MOCFTGKVYUNI	f	030-034	Emergency	negative	-
ZSQYFJDDHNCN	f	035-039	Infectious disease	-	negative
FUDCOLRZBNEL	m	005-009	Emergency	negative	-
FUDAIFCORLQV	f	030-034	Infectious disease	negative	-
KDERAYMWIYFE	f	075-079	Emergency	negative	-
ZOMGYHTTOIBN	m	055-059	Emergency	-	negative
DXDHYMGGALJB	m	015-019	Emergency	-	negative
MHSDTJTOOIXA	f	000-004	Emergency	negative	-
YUFZRBSXTRPH	f	005-009	Emergency	negative	-
TFOFJYHHDBPJ	m	010-014	Emergency	negative	-
SVCXDSSJXLAS	m	020-024	Emergency	negative	-
ESCHOIRIXSGJ	m	005-009	Emergency	negative	-
GFCRGITVFVEK	f	085-089	Emergency	-	negative
KYJUVUDQDBXR	m	000-004	Emergency	negative	-
PZPOCUFKJVMF	m	090-094	Infectious disease	-	negative
YCIIRVVURJPP	f	065-069	Emergency	negative	-
LJTOZJISSTGQ	f	080-084	Emergency	negative	-
IQZHVTWBGGTU	m	010-014	Emergency	negative	-
DAEYLAXDVFLN	m	055-059	Emergency	-	negative
JMEMPUREBACF	m	085-089	Emergency	negative	-
PHNAOYONKRXU	f	030-034	Emergency	-	negative
YPDDSYBYDUXV	m	070-074	Emergency	-	negative
JJFDZONNZVYG	m	000-004	Emergency	negative	-
NBYEYAIEFVFE	m	065-069	Emergency	-	negative
QVHXRRVOOOEQ	m	010-014	Emergency	negative	-
IGUQAIJNOHPS	f	000-004	Emergency	negative	-
YTBXGJDTVYSR	m	005-009	Emergency	negative	-
KICLFPNEEUIC	m	070-074	Infectious disease	negative	-
ZQRGUPQNBEQN	f	070-074	Emergency	-	negative
YEYTHGQGXPOR	m	005-009	Emergency	negative	-
ZACZOYTJRNME	m	030-034	Emergency	-	negative
MRXYMOJODOAU	f	085-089	Emergency	-	negative
FKVUYQETZHOD	f	050-054	Infectious disease	-	negative
PSAEIUGUVTAS	f	035-039	Emergency	negative	-
FOBFRTCFMCSV	f	055-059	Emergency	negative	-
JGMXBZWPXKAG	f	000-004	Emergency	negative	-
TATBEZMJEDSV	m	080-084	Infectious disease	-	negative
YRAMCNUMFSXY	m	055-059	Emergency	negative	-
KNMQKUUBQHZL	f	080-084	Emergency	negative	-
XDAXTDVUAPJS	f	040-044	Emergency	negative	-
VUTHOZVETMCR	f	010-014	Emergency	negative	-
DVMGZMJEMWGS	f	050-054	Emergency	-	negative
SPOLSOZSDTCY	f	000-004	Emergency	negative	-
OBVARCCXAIQI	f	025-029	Emergency	-	negative
SNDAJXIZMCSW	f	070-074	Emergency	-	negative
GFMILVGYNNNX	f	085-089	Emergency	-	negative
KCLBQVXVRUJH	f	045-049	Infectious disease	negative	-
BGPXAYZKEHBZ	m	070-074	Emergency	negative	-
BUTZWGKNKRON	f	085-089	Emergency	-	negative
HHKQYLPAZLHR	f	050-054	Emergency	-	negative
YQMQZKRVMCFF	f	000-004	Emergency	negative	-
BYGNLSNPZQEE	f	010-014	Emergency	-	negative
YASOJMFINBCI	m	085-089	Infectious disease	-	negative
FWKTNIUOKNBE	m	020-024	Infectious disease	-	negative
VEAUCFVIBMJA	m	055-059	Emergency	negative	-
JEVEPPGYOVLV	m	050-054	Infectious disease	-	negative
NRNXSXLCXPME	f	010-014	Emergency	negative	-
TFFLAQPTWNFT	m	005-009	Emergency	negative	-
ZLLNMERXHKYI	f	020-024	Emergency	-	negative
EYSXNKVHEJRM	f	025-029	Emergency	negative	-
BFUVBWQITNEM	m	080-084	Emergency	-	negative
POLVQSVKXJQR	m	005-009	Emergency	negative	-
THYFVZMHCDZB	m	070-074	Emergency	-	negative
LEKVPOIVQZCT	m	090-094	Infectious disease	-	negative
MWWOUBISRTKW	m	025-029	Infectious disease	-	negative
SCCVIEXMUKFW	m	065-069	Emergency	-	negative
GWTQNXGCPHOE	m	060-064	Emergency	-	negative
FAOPYOIBGOPJ	f	010-014	Emergency	negative	-
EYFFTVWIEVXY	f	010-014	Emergency	negative	-
BOQJKHTGCXWB	m	060-064	Emergency	-	negative
YGNOJMPNGIGA	f	040-044	Infectious disease	-	negative
PKZQTYGHVVGI	m	075-079	Emergency	negative	-
OWYYWPKIRWFD	m	060-064	Emergency	-	negative
OSQMAYSXBBPJ	m	080-084	Emergency	-	negative
XNQDPIPJJZWX	m	045-049	Emergency	-	negative
VHLJYTUFCETD	f	005-009	Emergency	-	negative
LVIIFZOTPJRE	m	005-009	Emergency	negative	-
VOCVMQHZIIAO	m	080-084	Emergency	-	negative
WWGARLPJPJFP	m	085-089	Emergency	-	negative
QXTPOYTKKKAV	f	000-004	Emergency	negative	-
ZMQVLUZENSNN	m	075-079	Emergency	negative	-
ESBSSDXYRHOR	f	065-069	Infectious disease	-	negative
ODSBYKADJMPI	f	035-039	Emergency	-	negative
LMSSSTMLYHUO	m	045-049	Infectious disease	-	negative
NPHQIIJVPCXJ	m	010-014	Emergency	negative	-
AUWGFBDDJQWP	f	070-074	Emergency	-	negative
VASTDICPOZJJ	m	075-079	Emergency	negative	-
EHRNXMVSXIOD	f	000-004	Emergency	negative	-
YFMDFAEVCUFH	f	075-079	Emergency	-	negative
ALIZKEWXZMCT	m	035-039	Emergency	negative	-
PJCXYEASOGQF	f	055-059	Emergency	-	negative
GAXYKRTLICFD	m	000-004	Emergency	negative	-
LHLLZWQFAZCP	f	085-089	Emergency	-	negative
IJAZSMSFAQHL	f	055-059	Infectious disease	-	negative
PJTOFNBRMGWS	f	020-024	Infectious disease	-	negative
XGVIDLDGILSU	m	080-084	Emergency	-	negative
XEKBSAKKRFPS	f	080-084	Infectious disease	-	negative
ADAUIKUOXVED	m	045-049	Emergency	-	negative
WCYMRPRWXHPJ	f	035-039	Emergency	negative	-
PTDWNUTLWIQU	m	035-039	Emergency	negative	-
VJFIESWIGQLK	m	000-004	Emergency	-	negative
UDTUWUWBSCDU	m	010-014	Emergency	negative	-
CXLYRPNZKNGR	m	080-084	Emergency	negative	-
MFMNQDUFNUVO	m	025-029	Infectious disease	-	negative
DZLPCGOHHZFZ	m	010-014	Emergency	negative	-
PXKCVCQJHNYZ	m	065-069	Infectious disease	negative	-
EQMOTCZBGGLC	f	045-049	Infectious disease	-	negative
ODYCTRCSKYSC	m	020-024	Emergency	-	negative
SXGDEQVCBFLM	f	085-089	Infectious disease	-	negative
JYEUYNGZOHRO	f	055-059	Emergency	positive	-	no
EMVZXGZVGESH	m	060-064	Infectious disease	negative	-
UXXCFQSZZYLG	m	060-064	Emergency	-	negative
WCEQTTIHGKRS	m	005-009	Emergency	negative	-
BBIZLVQJZJLE	f	050-054	Emergency	-	negative
ISDAPPXPBRDC	f	090-094	Emergency	negative	-
MIGOUZNOUDSK	f	075-079	Emergency	-	negative
KMBVFHAAAPDL	m	055-059	Emergency	-	negative
LBAGEOPGTJDP	m	020-024	Emergency	negative	-
TDLHCOPOIQOD	m	015-019	Infectious disease	negative	-
QSMASZCWNERL	m	030-034	Emergency	-	negative
UWLQWRUKIDHM	m	015-019	Emergency	-	negative
DRYRYPUJCCEI	f	020-024	Emergency	negative	-
QMBWHKTGKBJA	f	035-039	Emergency	-	negative
SNUBDJDKNAGP	f	000-004	Emergency	negative	-
MLFQQOKIQJXP	f	065-069	Infectious disease	-	negative
RBXUHPTQFYTK	m	090-094	Emergency	negative	-
WBAGKHEDDVQM	m	030-034	Emergency	negative	-
ANCOOHMTETRV	m	015-019	Infectious disease	-	negative
INGMSZBNIMUE	f	035-039	Emergency	negative	-
MIGOTJGHRNDW	f	065-069	Emergency	-	negative
DFXPNAUQSWOH	m	035-039	Emergency	negative	-
LTLVEQYPLKXA	f	005-009	Emergency	negative	-
PLWQPNLQXKPI	m	000-004	Emergency	negative	-
MUXNASJEARDE	f	080-084	Emergency	-	negative
XNEYYEZQOWSY	m	025-029	Infectious disease	-	negative
BQENDUFGGEUQ	f	080-084	Emergency	-	negative
SJQDYHOPYYHF	f	035-039	Emergency	negative	-
CTAVRIOROHAK	f	035-039	Emergency	negative	-
KKOYNPEYVFDG	f	030-034	Infectious disease	-	negative
LGWQNYUZHLGR	f	015-019	Infectious disease	negative	-
HSSCWYGUPOHC	m	065-069	Emergency	-	negative
NBZZANCKQNIM	m	005-009	Emergency	negative	-
MKBQFZDFFYAW	f	035-039	Infectious disease	-	negative
ZTFTMGJEZKGW	f	005-009	Emergency	negative	-
JVCGITKBJUZL	f	025-029	Emergency	negative	-
BQMAAHYOTQGC	m	025-029	Emergency	negative	-
RFELKXFEGHTN	f	055-059	Emergency	negative	-
ZGAZXEFZOICO	f	050-054	Infectious disease	-	negative
JKHFFVLWLJKY	m	075-079	Emergency	-	negative
YXTHTTOUTXFZ	m	060-064	Emergency	negative	-
RFPJOVSGZAAA	m	000-004	Emergency	negative	-
KLVQORWVUKKM	f	035-039	Emergency	-	negative
UKFKJTLQNWDG	m	060-064	Infectious disease	-	negative
QHMRBKWRWZQW	m	035-039	Infectious disease	-	negative
RHMOHAOQZMYD	f	100-104	Emergency	-	negative
SYIJHHBMMBUN	f	060-064	Emergency	negative	-
BIABQBKKPCOX	f	010-014	Emergency	negative	-
CFUOOFJUHUZW	f	035-039	Emergency	-	negative
IACSLAGNHAFB	m	065-069	Emergency	negative	-
JGQICHNWOIZM	f	030-034	Emergency	negative	-
RWPQFACWCGNW	f	000-004	Emergency	negative	-
XOVOXHJUQBWK	f	055-059	Emergency	negative	-
IWYWMZQRJLEK	f	080-084	Emergency	negative	-
XXEUNWVBCXJV	f	030-034	Emergency	-	negative
XVZIKWCCKYAV	m	035-039	Emergency	negative	-
EUPPUQDMLLYE	m	000-004	Emergency	negative	-
DUTLGQSCOQPB	f	070-074	Infectious disease	negative	-
EBJPLFQGIPNI	f	070-074	Emergency	-	negative
ZDWSLZEHWQGU	f	000-004	Emergency	negative	-
YLBPENUYRCDE	m	000-004	Emergency	negative	-
LRAISYLQHVQO	m	010-014	Emergency	-	negative
XAWUXYNLKXFF	f	030-034	Infectious disease	-	negative
YXEVPYCBZBNA	f	035-039	Emergency	negative	-
KVHOSLUVPWLS	m	000-004	Emergency	negative	-
SXNUTRODKUKU	f	035-039	Emergency	negative	-
QVMZHVCETSJV	f	030-034	Emergency	-	negative
HULKXJXEZRAC	f	025-029	Emergency	negative	-
MWCIWKQIQKVO	f	030-034	Emergency	negative	-
FZOZZCDTBEFJ	m	065-069	Emergency	negative	-
RSHTFDJHQKXA	f	040-044	Infectious disease	-	negative
BAIGLGDFFDDW	f	080-084	Infectious disease	-	negative
PSTUMEQCMSSO	m	065-069	Emergency	-	negative
KTFNROZBCIXH	m	025-029	Emergency	-	negative
AEKUPQBSGRCB	f	035-039	Emergency	-	negative
BXNVKWHGHRIM	f	065-069	Emergency	negative	-
BFGJXQZSFIEB	f	070-074	Emergency	-	negative
NBARJRUURXDM	f	010-014	Emergency	negative	-
OAXBJGEEQBPC	m	025-029	Emergency	-	negative
AZWVYJIUCQZC	f	085-089	Emergency	negative	-
HXXEGOAVGCCT	f	000-004	Emergency	negative	-
WZAZQUONAZKM	m	000-004	Emergency	negative	-
JEUYHSFCIHHY	f	010-014	Emergency	negative	-
NIVBCQNHGWZL	f	000-004	Emergency	negative	-
XKJDDJUEKLAT	f	000-004	Emergency	positive	-	no
MXFNXNLORZSL	f	070-074	Emergency	-	negative
YZXQSNJTWQVN	m	050-054	Emergency	positive	-	no
QUNKUDKMDNQJ	m	015-019	Emergency	-	negative
XDHUVCDEKKMR	m	045-049	Infectious disease	-	negative
VLVVLEYRACYE	m	000-004	Emergency	negative	-
TLMXXYYNGKBR	f	040-044	Emergency	negative	-
UAVAUEABHZJL	m	015-019	Emergency	negative	-
BSZLTQTLEAGW	f	085-089	Emergency	-	negative
HGGSDAAGUBRB	f	015-019	Emergency	negative	-
NHEEAVQDUHNZ	m	000-004	Emergency	negative	-
BBFOVVQQRKHK	m	000-004	Emergency	negative	-
JVYXNLPVBZUJ	f	000-004	Emergency	negative	-
FFLOVGUMDSVP	m	050-054	Emergency	-	negative
YOHOARAJZOKI	f	075-079	Emergency	negative	-
VRMCXXAZLWFA	f	040-044	Infectious disease	-	negative
NYGZZZVSOYUC	f	035-039	Emergency	-	negative
LHHBYAGIFTQM	m	010-014	Emergency	negative	-
ACUSUJAKTWEE	m	080-084	Infectious disease	-	negative
PPCGDVIGNSFS	f	045-049	Emergency	negative	-
PDNPJSOWGHLZ	f	000-004	Emergency	negative	-
SSLSUPKYEDQW	m	080-084	Emergency	negative	-
ZBVPYUKLMBEY	m	020-024	Emergency	negative	-
VOLRRKMHSCLL	f	045-049	Emergency	negative	-
SGHPDBROYPKN	f	055-059	Emergency	negative	-
ODLLYAKNNUJM	f	035-039	Emergency	negative	-
SIXSZKCLAVVS	m	090-094	Emergency	-	negative
HBXJKFUHDBUY	f	080-084	Emergency	-	negative
SLLIARDVHTOA	f	010-014	Emergency	negative	-
QMREGMMNPBEH	f	090-094	Infectious disease	-	negative
KJECGXHHODYO	f	010-014	Emergency	negative	-
QPCOARWRMBWL	f	005-009	Emergency	negative	-
VGIBCUNUCQUC	m	025-029	Infectious disease	-	negative
TNWVNBSTBSDJ	m	085-089	Emergency	-	negative
PMHKXQIVBLZV	f	090-094	Infectious disease	-	negative
CPKRFVLLQXKG	m	090-094	Infectious disease	-	negative
QBNFCDSQPRMF	f	005-009	Emergency	negative	-
GLYRXVGQNVXX	m	065-069	Emergency	-	negative
OSXNFDMAXFXD	f	085-089	Infectious disease	-	negative
YQRJRPTKSJSE	f	025-029	Emergency	-	negative
JYPDMRKEYTSS	f	045-049	Emergency	negative	-
UCRNLDCFMNUL	m	010-014	Emergency	negative	-
GNHTRLLMXEXD	f	035-039	Emergency	negative	-
PWBNHOMRRJWF	f	090-094	Emergency	-	negative
ZFOQLWHMZNSD	f	090-094	Emergency	-	negative
NOQQQAODAFWU	m	030-034	Emergency	negative	-
MLULOWLHDSSD	f	090-094	Infectious disease	negative	-
NTGJXKMSHPLA	f	100-104	Emergency	-	negative
RETGSZLJJFFU	f	005-009	Emergency	negative	-
DYPREHZGPEYM	m	065-069	Emergency	-	negative
XPYFTBDSMPZJ	m	000-004	Emergency	negative	-
EFPPMRXZACGU	m	065-069	Emergency	-	negative
VGJMZIUZKMMO	m	000-004	Emergency	negative	-
SHNKHWLGLNKJ	m	010-014	Emergency	negative	-
OHTOLXUAQFRH	f	000-004	Emergency	negative	-
DVNKCESNLLTE	m	035-039	Emergency	negative	-
BRRQKYLQQDDI	m	000-004	Emergency	negative	-
HTYCZQOBLRER	m	010-014	Emergency	negative	-
EOBLBEVIMLEL	m	000-004	Emergency	negative	-
UBCLHHOTNJJM	m	085-089	Emergency	-	negative
FDWRTGGSGQGG	f	055-059	Infectious disease	-	positive	no
GSGXPJNBVVXB	f	010-014	Emergency	negative	-
QOLBYOEVATBE	f	085-089	Infectious disease	negative	-
YCQQZBGOHEFC	m	015-019	Emergency	negative	-
ZJVGRNCGCKAB	m	005-009	Emergency	negative	-
YOXNHFRPJCOP	m	000-004	Emergency	negative	-
ZQHQSHPQZUCY	m	010-014	Emergency	negative	-
EDNQBVEYKDZH	m	040-044	Emergency	-	negative
UEZJHKPRBEOW	m	015-019	Emergency	negative	-
ZVLGUVRUUFOP	f	040-044	Emergency	-	negative
SUMKYINFCNMA	f	000-004	Emergency	negative	-
FJIUIJWRMKRL	m	000-004	Emergency	negative	-
KOPIERIIFZLR	f	010-014	Emergency	negative	-
HVSQWZHMBOMS	f	065-069	Emergency	-	negative
DEZHBICPJGUU	m	010-014	Emergency	negative	-
EQEJQXCZDVIN	m	080-084	Emergency	-	negative
IZNVLFEEYFXP	m	045-049	Emergency	negative	-
IIMSVDVLCUGR	m	050-054	Emergency	-	negative
XVKYAQULUEZV	m	080-084	Infectious disease	negative	-
AYXVSNACJNLP	f	055-059	Infectious disease	negative	-
BRMWNJWOIWOX	m	000-004	Emergency	negative	-
BTEJPLOBGXLD	m	085-089	Emergency	-	negative
AYDXEOUFQXED	m	070-074	Emergency	negative	-
DXZAPDVPUMRT	m	000-004	Emergency	negative	-
LIFIBOBWYZGO	m	040-044	Emergency	-	negative
ECPCQBILGFTZ	m	000-004	Emergency	negative	-
BRRXGBSMLPTB	m	070-074	Emergency	negative	-
QODGRJBNODRP	m	000-004	Emergency	negative	-
AKZKOIJSZPNK	m	005-009	Emergency	negative	-
CZKJCGNWVUCE	m	000-004	Emergency	negative	-
LXMKDHZHGNDY	m	075-079	Infectious disease	-	negative
BBLPJBVCZEUH	m	065-069	Emergency	-	negative
RCPQNBZAXDKB	f	045-049	Emergency	negative	-
CCBNVKNUHKBB	f	085-089	Emergency	negative	-
ZZYQTRYZKRDJ	m	000-004	Emergency	negative	-
YNAEBVBNGTSH	f	080-084	Emergency	-	negative
QVLUAGQOVQKF	m	075-079	Infectious disease	-	negative
CJNYJDEZSLNQ	m	005-009	Emergency	negative	-
MBGXAAYALDOR	f	075-079	Infectious disease	-	negative
WAUCDGGWKOPA	m	010-014	Infectious disease	-	negative
GGPGTDSBQIAL	f	090-094	Emergency	-	negative
AXNHTGREXZZO	f	035-039	Emergency	-	negative
FGDUGJVUDACD	m	005-009	Emergency	negative	-
ORJWHIMFAQII	f	065-069	Infectious disease	-	negative
RQUGVZVGEEGZ	m	075-079	Emergency	negative	-
GZSMAROUYPGY	m	050-054	Emergency	negative	-
KLHVXUSEWMKQ	m	075-079	Emergency	negative	-
JZPRIUQPYBHR	m	005-009	Emergency	negative	-
KDNJJEHHBGOC	f	035-039	Emergency	negative	-
JSIPULHSTEFO	f	040-044	Emergency	-	negative
EHVOYREXMYLI	m	000-004	Emergency	negative	-
KDMAYVVLTCDJ	f	035-039	Emergency	-	negative
WRVFKUUEGWJF	f	010-014	Emergency	negative	-
GPIZNBHMEVCJ	m	020-024	Infectious disease	-	negative
JDMFVRWIUEFQ	m	055-059	Emergency	negative	-
VLMXXPHEIHLX	m	075-079	Emergency	negative	-
PUTXBYOORCNI	m	040-044	Emergency	negative	-
WSJHFTQZJKEI	m	035-039	Infectious disease	negative	-
ZDRXYGDCCFWM	f	060-064	Emergency	negative	-
VKGRGPABXBWN	m	050-054	Emergency	-	negative
PNPBNXJOPGJN	f	005-009	Emergency	negative	-
OBVMSXDXNBNT	f	035-039	Emergency	negative	-
RPZTCQBSWXTO	f	000-004	Emergency	negative	-
RRHSCZKHXGWR	m	075-079	Emergency	-	negative
JKTIOEJEJAPO	f	085-089	Emergency	-	negative
CJJXAOBVEEZS	f	075-079	Emergency	-	negative
QKGXSHRDHBBI	m	065-069	Emergency	negative	-
LUVKYOWVFWAY	m	060-064	Infectious disease	-	negative
RKKWTXSMOSDM	m	000-004	Emergency	negative	-
KCMHRGZEBSXS	f	010-014	Emergency	negative	-
YJBUZOJQGZUB	m	025-029	Emergency	-	negative
VSEVWDSXIDAN	m	030-034	Emergency	negative	-
POBOPFPWKSOK	m	005-009	Emergency	negative	-
OMYNQGCSGPZX	m	035-039	Emergency	negative	-
GAZEJLUTWBCW	m	010-014	Emergency	negative	-
QFGJBIHCOZBD	m	005-009	Emergency	negative	-
BEGSCGWRABVQ	m	085-089	Infectious disease	-	negative
WVLCYYQJOWOY	m	005-009	Emergency	negative	-
UHMQWRKBVJDS	f	035-039	Emergency	-	negative
JCEMPMAAHKVY	f	000-004	Emergency	negative	-
BSVELDEXOQAB	f	040-044	Emergency	-	negative
VTNTOIIJKNZO	f	000-004	Emergency	negative	-
GWJVKGGAVWIP	f	005-009	Emergency	negative	-
VNFWKLCMLVGD	m	070-074	Emergency	negative	-
HGNCQSTIWWCF	m	050-054	Emergency	negative	-
BYPRJDAJUEXF	m	010-014	Emergency	negative	-
ZJTFPAEOXYUD	m	000-004	Emergency	negative	-
XPEWEJAMLLHF	m	080-084	Emergency	negative	-
DRCXYUSVRYMI	m	065-069	Emergency	-	negative
LSVOJIBHPVSQ	f	010-014	Emergency	negative	-
NPUFAXNZALHK	m	000-004	Emergency	negative	-
VTVMDQVVLQUM	m	080-084	Emergency	negative	-
QYIHBQBPONBV	f	025-029	Emergency	-	negative
YQNTGNNJNWSG	m	000-004	Emergency	negative	-
JJEDCLZEWZRK	m	000-004	Emergency	negative	-
BXALQAAOWLCR	m	070-074	Emergency	negative	-
AHLTGGECGBGY	m	025-029	Emergency	negative	-
COXEZZTYUQQR	m	005-009	Emergency	negative	-
KDVHXSMQSNEK	f	005-009	Emergency	negative	-
PMEKJTJPMXFG	m	000-004	Emergency	negative	-
RISPUCIGCETV	f	085-089	Emergency	-	negative
FTJSIOZQQSHO	f	020-024	Emergency	negative	-
DKQKMIXLSDOY	f	045-049	Emergency	-	negative
YPDAJVJZNPHA	f	005-009	Emergency	negative	-
GZCMDTNYPMKP	f	065-069	Emergency	-	negative
MIRBLITFIGVB	m	080-084	Emergency	-	negative
CVYFRKAJAQVK	f	050-054	Infectious disease	-	negative
CXUOSFPRQKLR	m	085-089	Emergency	negative	-
YMYZWTAJDMPJ	f	065-069	Emergency	-	negative
DRJRRQFGJDTU	f	065-069	Infectious disease	-	negative
QUPLIBKPKXJH	f	000-004	Emergency	negative	-
MXULSOVXEWTC	m	055-059	Infectious disease	-	negative
BIFGTZTRNKNA	m	000-004	Emergency	negative	-
FVDGIMJXEXJV	m	010-014	Emergency	negative	-
XFLERBNBZHGX	m	025-029	Emergency	-	negative
TCRRDULWYBRZ	m	085-089	Infectious disease	-	negative
CRWHPJRVYHHD	m	055-059	Emergency	-	negative
YYUTOAOMZXZD	f	015-019	Emergency	-	negative
DFSOUCXTEBPX	f	035-039	Emergency	-	negative
YLJLTFUMQDYC	m	000-004	Emergency	negative	-
CJAHGGWILSBP	f	065-069	Emergency	-	negative
KSOJFRRJQAEJ	f	090-094	Infectious disease	negative	-
NBJWOYQAQXQR	m	065-069	Infectious disease	negative	-
VSETWIPACFZJ	f	030-034	Emergency	-	negative
YOQDKXWMUPGZ	m	060-064	Infectious disease	-	positive	no
HMHAPJQKPAWW	f	000-004	Emergency	negative	-
RBTRJTQPJVYJ	m	070-074	Emergency	-	negative
DEAOUVUAPXTD	f	000-004	Emergency	negative	-
OXIIFVNZWBAG	f	030-034	Emergency	negative	-
LGACQOJUGQHW	m	000-004	Emergency	negative	-
WCEUZTCCUDTS	f	075-079	Emergency	negative	-
TEMMKEGPSYXC	m	000-004	Emergency	negative	-
PCETRSTRFWIX	f	015-019	Emergency	-	negative
BLEOVUWGKUNF	m	035-039	Emergency	negative	-
KCVNXQTGHLJN	f	065-069	Emergency	-	negative
OXVKCQRZFYOG	f	085-089	Emergency	-	negative
XUFSOFXPSFYM	m	005-009	Emergency	negative	-
WHYVFRLOOUMO	f	065-069	Emergency	-	negative
GECYANEFLYHI	f	030-034	Emergency	negative	-
TBUGWEWVKPHI	m	000-004	Emergency	negative	-
LYGQUZHYARFM	m	035-039	Infectious disease	-	negative
TUERUBZSVOON	f	025-029	Emergency	negative	-
AWNRVHODHNFM	f	025-029	Emergency	negative	-
CJLIGJTKQUUU	m	020-024	Emergency	-	negative
KHPLQSHMFJDZ	f	000-004	Emergency	negative	-
BIKVSZPRJDNP	f	095-099	Infectious disease	-	negative
DOTIWDFYHTPO	f	085-089	Emergency	negative	-
XJOBKZMMVGQG	m	000-004	Emergency	negative	-
AXYXGCTDGAIA	m	050-054	Emergency	negative	-
IIBHFETXHZZI	f	080-084	Emergency	-	negative
YGZNIQXIVWAL	m	040-044	Emergency	negative	-
XZQLDCQRYUDY	f	065-069	Emergency	-	negative
TBKSZMZDXIXH	m	030-034	Emergency	-	negative
DMQQPEDZCRZW	m	040-044	Emergency	-	negative
IYIFBZYMOBFZ	f	035-039	Emergency	negative	-
NVFJUHASTFYF	m	000-004	Emergency	negative	-
QYJTCJLJBSFU	f	055-059	Emergency	-	negative

### Sheet: legend2
Code	anonymized code of the patient
Sex	Either male (m) or female (f)
Age range	5-year range reported
Hospital ward	Either Emergengy (A&E) or Infectious Disease
DNCOV	Swab nasopharingeal RT-PCR testing
ANCOV	Rapid Antigen Test
Pneumonia	Either 'yes' or 'no' diagnosed pneumonia

### Sheet: Monthly Prevalence of Mutations
Concordance	Date	Mut	Freq	TotSeq	Perc	Country
no	2020-01-01	D348Y	0	18	0	Europe
no	2020-01-01	M234I-A376T	0	18	0	Europe
no	2020-01-01	P365S	0	18	0	Europe
no	2020-01-01	Q229H	0	18	0	Europe
no	2020-01-01	R209I	0	18	0	Europe
yes	2020-01-01	A220V	0	18	0	Europe
yes	2020-01-01	G204R	1	18	0.0555556	Europe
yes	2020-01-01	R203K	1	18	0.0555556	Europe
yes	2020-01-01	T141I	0	18	0	Europe
no	2020-02-01	D348Y	0	366	0	Europe
no	2020-02-01	M234I-A376T	0	366	0	Europe
no	2020-02-01	P365S	0	366	0	Europe
no	2020-02-01	Q229H	0	366	0	Europe
no	2020-02-01	R209I	0	366	0	Europe
yes	2020-02-01	A220V	0	366	0	Europe
yes	2020-02-01	G204R	85	366	0.23224	Europe
yes	2020-02-01	R203K	86	366	0.234973	Europe
yes	2020-02-01	T141I	0	366	0	Europe
no	2020-03-01	D348Y	5	23689	0.000211068	Europe
no	2020-03-01	M234I-A376T	1	23689	4.22e-05	Europe
no	2020-03-01	P365S	1	23689	4.22e-05	Europe
no	2020-03-01	Q229H	4	23689	0.000168855	Europe
no	2020-03-01	R209I	6	23689	0.000253282	Europe
yes	2020-03-01	A220V	3	23689	0.000126641	Europe
yes	2020-03-01	G204R	6444	23689	0.272025	Europe
yes	2020-03-01	R203K	6470	23689	0.273123	Europe
yes	2020-03-01	T141I	0	23689	0	Europe
no	2020-04-01	D348Y	4	23236	0.000172147	Europe
no	2020-04-01	M234I-A376T	0	23236	0	Europe
no	2020-04-01	P365S	6	23236	0.00025822	Europe
no	2020-04-01	Q229H	2	23236	8.61e-05	Europe
no	2020-04-01	R209I	17	23236	0.000731623	Europe
yes	2020-04-01	A220V	15	23236	0.00064555	Europe
yes	2020-04-01	G204R	10434	23236	0.449045	Europe
yes	2020-04-01	R203K	10452	23236	0.449819	Europe
yes	2020-04-01	T141I	2	23236	8.61e-05	Europe
no	2020-05-01	D348Y	1	8261	0.000121051	Europe
no	2020-05-01	M234I-A376T	0	8261	0	Europe
no	2020-05-01	P365S	3	8261	0.000363152	Europe
no	2020-05-01	Q229H	3	8261	0.000363152	Europe
no	2020-05-01	R209I	5	8261	0.000605254	Europe
yes	2020-05-01	A220V	1	8261	0.000121051	Europe
yes	2020-05-01	G204R	4711	8261	0.57027	Europe
yes	2020-05-01	R203K	4723	8261	0.571723	Europe
yes	2020-05-01	T141I	7	8261	0.000847355	Europe
no	2020-06-01	D348Y	6	8523	0.000703977	Europe
no	2020-06-01	M234I-A376T	0	8523	0	Europe
no	2020-06-01	P365S	1	8523	0.00011733	Europe
no	2020-06-01	Q229H	1	8523	0.00011733	Europe
no	2020-06-01	R209I	7	8523	0.000821307	Europe
yes	2020-06-01	A220V	75	8523	0.00879972	Europe
yes	2020-06-01	G204R	6499	8523	0.762525	Europe
yes	2020-06-01	R203K	6523	8523	0.765341	Europe
yes	2020-06-01	T141I	5	8523	0.000586648	Europe
no	2020-07-01	D348Y	1	4533	0.000220604	Europe
no	2020-07-01	M234I-A376T	16	4533	0.00352967	Europe
no	2020-07-01	P365S	14	4533	0.00308846	Europe
no	2020-07-01	Q229H	0	4533	0	Europe
no	2020-07-01	R209I	15	4533	0.00330907	Europe
yes	2020-07-01	A220V	141	4533	0.0311052	Europe
yes	2020-07-01	G204R	3444	4533	0.759762	Europe
yes	2020-07-01	R203K	3472	4533	0.765939	Europe
yes	2020-07-01	T141I	3	4533	0.000661813	Europe
no	2020-08-01	D348Y	2	10913	0.000183268	Europe
no	2020-08-01	M234I-A376T	554	10913	0.0507651	Europe
no	2020-08-01	P365S	208	10913	0.0190598	Europe
no	2020-08-01	Q229H	16	10913	0.00146614	Europe
no	2020-08-01	R209I	27	10913	0.00247411	Europe
yes	2020-08-01	A220V	1823	10913	0.167048	Europe
yes	2020-08-01	G204R	5714	10913	0.523596	Europe
yes	2020-08-01	R203K	5967	10913	0.546779	Europe
yes	2020-08-01	T141I	4	10913	0.000366535	Europe
no	2020-09-01	D348Y	2	20922	9.56e-05	Europe
no	2020-09-01	M234I-A376T	1255	20922	0.0599847	Europe
no	2020-09-01	P365S	816	20922	0.039002	Europe
no	2020-09-01	Q229H	27	20922	0.00129051	Europe
no	2020-09-01	R209I	62	20922	0.00296339	Europe
yes	2020-09-01	A220V	8463	20922	0.404502	Europe
yes	2020-09-01	G204R	7395	20922	0.353456	Europe
yes	2020-09-01	R203K	7561	20922	0.36139	Europe
yes	2020-09-01	T141I	8	20922	0.000382373	Europe
no	2020-10-01	D348Y	9	38564	0.000233378	Europe
no	2020-10-01	M234I-A376T	2518	38564	0.0652941	Europe
no	2020-10-01	P365S	1034	38564	0.0268126	Europe
no	2020-10-01	Q229H	22	38564	0.00057048	Europe
no	2020-10-01	R209I	93	38564	0.00241158	Europe
yes	2020-10-01	A220V	21990	38564	0.570221	Europe
yes	2020-10-01	G204R	8483	38564	0.219972	Europe
yes	2020-10-01	R203K	8601	38564	0.223032	Europe
yes	2020-10-01	T141I	43	38564	0.00111503	Europe
no	2020-11-01	D348Y	11	42596	0.00025824	Europe
no	2020-11-01	M234I-A376T	2523	42596	0.0592309	Europe
no	2020-11-01	P365S	1435	42596	0.0336886	Europe
no	2020-11-01	Q229H	20	42596	0.000469528	Europe
no	2020-11-01	R209I	129	42596	0.00302845	Europe
yes	2020-11-01	A220V	25533	42596	0.599422	Europe
yes	2020-11-01	G204R	8671	42596	0.203564	Europe
yes	2020-11-01	R203K	8859	42596	0.207977	Europe
yes	2020-11-01	T141I	51	42596	0.0011973	Europe
no	2020-12-01	D348Y	10	49135	0.000203521	Europe
no	2020-12-01	M234I-A376T	2276	49135	0.0463214	Europe
no	2020-12-01	P365S	2806	49135	0.057108	Europe
no	2020-12-01	Q229H	29	49135	0.000590211	Europe
no	2020-12-01	R209I	33	49135	0.000671619	Europe
yes	2020-12-01	A220V	23739	49135	0.483138	Europe
yes	2020-12-01	G204R	17786	49135	0.361982	Europe
yes	2020-12-01	R203K	17885	49135	0.363997	Europe
yes	2020-12-01	T141I	37	49135	0.000753027	Europe
no	2020-01-01	D348Y	0	20	0	Italy
no	2020-01-01	M234I-A376T	0	20	0	Italy
no	2020-01-01	P365S	0	20	0	Italy
no	2020-01-01	Q229H	0	20	0	Italy
no	2020-01-01	R209I	0	20	0	Italy
yes	2020-01-01	A220V	0	20	0	Italy
yes	2020-01-01	G204R	5	20	0.25	Italy
yes	2020-01-01	R203K	5	20	0.25	Italy
yes	2020-01-01	T141I	0	20	0	Italy
no	2020-02-01	D348Y	0	98	0	Italy
no	2020-02-01	M234I-A376T	0	98	0	Italy
no	2020-02-01	P365S	0	98	0	Italy
no	2020-02-01	Q229H	0	98	0	Italy
no	2020-02-01	R209I	0	98	0	Italy
yes	2020-02-01	A220V	0	98	0	Italy
yes	2020-02-01	G204R	20	98	0.204082	Italy
yes	2020-02-01	R203K	20	98	0.204082	Italy
yes	2020-02-01	T141I	0	98	0	Italy
no	2020-03-01	D348Y	0	610	0	Italy
no	2020-03-01	M234I-A376T	0	610	0	Italy
no	2020-03-01	P365S	0	610	0	Italy
no	2020-03-01	Q229H	0	610	0	Italy
no	2020-03-01	R209I	0	610	0	Italy
yes	2020-03-01	A220V	0	610	0	Italy
yes	2020-03-01	G204R	226	610	0.370492	Italy
yes	2020-03-01	R203K	226	610	0.370492	Italy
yes	2020-03-01	T141I	0	610	0	Italy
no	2020-04-01	D348Y	0	246	0	Italy
no	2020-04-01	M234I-A376T	0	246	0	Italy
no	2020-04-01	P365S	0	246	0	Italy
no	2020-04-01	Q229H	0	246	0	Italy
no	2020-04-01	R209I	0	246	0	Italy
yes	2020-04-01	A220V	0	246	0	Italy
yes	2020-04-01	G204R	99	246	0.402439	Italy
yes	2020-04-01	R203K	99	246	0.402439	Italy
yes	2020-04-01	T141I	0	246	0	Italy
no	2020-05-01	D348Y	0	69	0	Italy
no	2020-05-01	M234I-A376T	0	69	0	Italy
no	2020-05-01	P365S	0	69	0	Italy
no	2020-05-01	Q229H	0	69	0	Italy
no	2020-05-01	R209I	0	69	0	Italy
yes	2020-05-01	A220V	0	69	0	Italy
yes	2020-05-01	G204R	33	69	0.478261	Italy
yes	2020-05-01	R203K	33	69	0.478261	Italy
yes	2020-05-01	T141I	0	69	0	Italy
no	2020-06-01	D348Y	0	139	0	Italy
no	2020-06-01	M234I-A376T	0	139	0	Italy
no	2020-06-01	P365S	0	139	0	Italy
no	2020-06-01	Q229H	0	139	0	Italy
no	2020-06-01	R209I	0	139	0	Italy
yes	2020-06-01	A220V	1	139	0.00719425	Italy
yes	2020-06-01	G204R	115	139	0.827338	Italy
yes	2020-06-01	R203K	115	139	0.827338	Italy
yes	2020-06-01	T141I	0	139	0	Italy
no	2020-07-01	D348Y	0	49	0	Italy
no	2020-07-01	M234I-A376T	0	49	0	Italy
no	2020-07-01	P365S	0	49	0	Italy
no	2020-07-01	Q229H	0	49	0	Italy
no	2020-07-01	R209I	1	49	0.0204082	Italy
yes	2020-07-01	A220V	0	49	0	Italy
yes	2020-07-01	G204R	39	49	0.795918	Italy
yes	2020-07-01	R203K	39	49	0.795918	Italy
yes	2020-07-01	T141I	0	49	0	Italy
no	2020-08-01	D348Y	0	88	0	Italy
no	2020-08-01	M234I-A376T	0	88	0	Italy
no	2020-08-01	P365S	2	88	0.0227273	Italy
no	2020-08-01	Q229H	2	88	0.0227273	Italy
no	2020-08-01	R209I	0	88	0	Italy
yes	2020-08-01	A220V	17	88	0.193182	Italy
yes	2020-08-01	G204R	59	88	0.670455	Italy
yes	2020-08-01	R203K	59	88	0.670455	Italy
yes	2020-08-01	T141I	0	88	0	Italy
no	2020-09-01	D348Y	0	160	0	Italy
no	2020-09-01	M234I-A376T	3	160	0.01875	Italy
no	2020-09-01	P365S	23	160	0.14375	Italy
no	2020-09-01	Q229H	0	160	0	Italy
no	2020-09-01	R209I	0	160	0	Italy
yes	2020-09-01	A220V	87	160	0.54375	Italy
yes	2020-09-01	G204R	62	160	0.3875	Italy
yes	2020-09-01	R203K	62	160	0.3875	Italy
yes	2020-09-01	T141I	0	160	0	Italy
no	2020-10-01	D348Y	0	365	0	Italy
no	2020-10-01	M234I-A376T	37	365	0.10137	Italy
no	2020-10-01	P365S	43	365	0.117808	Italy
no	2020-10-01	Q229H	0	365	0	Italy
no	2020-10-01	R209I	1	365	0.00273973	Italy
yes	2020-10-01	A220V	211	365	0.578082	Italy
yes	2020-10-01	G204R	63	365	0.172603	Italy
yes	2020-10-01	R203K	63	365	0.172603	Italy
yes	2020-10-01	T141I	8	365	0.0219178	Italy
no	2020-11-01	D348Y	0	237	0	Italy
no	2020-11-01	M234I-A376T	24	237	0.101266	Italy
no	2020-11-01	P365S	23	237	0.0970464	Italy
no	2020-11-01	Q229H	1	237	0.00421941	Italy
no	2020-11-01	R209I	0	237	0	Italy
yes	2020-11-01	A220V	148	237	0.624473	Italy
yes	2020-11-01	G204R	31	237	0.130802	Italy
yes	2020-11-01	R203K	31	237	0.130802	Italy
yes	2020-11-01	T141I	9	237	0.0379747	Italy
no	2020-12-01	D348Y	0	933	0	Italy
no	2020-12-01	M234I-A376T	56	933	0.0600214	Italy
no	2020-12-01	P365S	42	933	0.0450161	Italy
no	2020-12-01	Q229H	4	933	0.00428725	Italy
no	2020-12-01	R209I	0	933	0	Italy
yes	2020-12-01	A220V	586	933	0.628081	Italy
yes	2020-12-01	G204R	180	933	0.192926	Italy
yes	2020-12-01	R203K	180	933	0.192926	Italy
yes	2020-12-01	T141I	17	933	0.0182208	Italy
no	2020-01-01	D348Y	NA	NA	NA	Veneto
no	2020-01-01	M234I-A376T	NA	NA	NA	Veneto
no	2020-01-01	P365S	NA	NA	NA	Veneto
no	2020-01-01	Q229H	NA	NA	NA	Veneto
no	2020-01-01	R209I	NA	NA	NA	Veneto
yes	2020-01-01	A220V	NA	NA	NA	Veneto
yes	2020-01-01	G204R	NA	NA	NA	Veneto
yes	2020-01-01	R203K	NA	NA	NA	Veneto
yes	2020-01-01	T141I	NA	NA	NA	Veneto
no	2020-02-01	D348Y	NA	NA	NA	Veneto
no	2020-02-01	M234I-A376T	NA	NA	NA	Veneto
no	2020-02-01	P365S	NA	NA	NA	Veneto
no	2020-02-01	Q229H	NA	NA	NA	Veneto
no	2020-02-01	R209I	NA	NA	NA	Veneto
yes	2020-02-01	A220V	NA	NA	NA	Veneto
yes	2020-02-01	G204R	NA	NA	NA	Veneto
yes	2020-02-01	R203K	NA	NA	NA	Veneto
yes	2020-02-01	T141I	NA	NA	NA	Veneto
no	2020-03-01	D348Y	0	125	0	Veneto
no	2020-03-01	M234I-A376T	0	125	0	Veneto
no	2020-03-01	P365S	0	125	0	Veneto
no	2020-03-01	Q229H	0	125	0	Veneto
no	2020-03-01	R209I	0	125	0	Veneto
yes	2020-03-01	A220V	0	125	0	Veneto
yes	2020-03-01	G204R	36	125	0.288	Veneto
yes	2020-03-01	R203K	36	125	0.288	Veneto
yes	2020-03-01	T141I	0	125	0	Veneto
no	2020-04-01	D348Y	0	49	0	Veneto
no	2020-04-01	M234I-A376T	0	49	0	Veneto
no	2020-04-01	P365S	0	49	0	Veneto
no	2020-04-01	Q229H	0	49	0	Veneto
no	2020-04-01	R209I	0	49	0	Veneto
yes	2020-04-01	A220V	0	49	0	Veneto
yes	2020-04-01	G204R	16	49	0.326531	Veneto
yes	2020-04-01	R203K	16	49	0.326531	Veneto
yes	2020-04-01	T141I	0	49	0	Veneto
no	2020-05-01	D348Y	0	2	0	Veneto
no	2020-05-01	M234I-A376T	0	2	0	Veneto
no	2020-05-01	P365S	0	2	0	Veneto
no	2020-05-01	Q229H	0	2	0	Veneto
no	2020-05-01	R209I	0	2	0	Veneto
yes	2020-05-01	A220V	0	2	0	Veneto
yes	2020-05-01	G204R	2	2	1	Veneto
yes	2020-05-01	R203K	2	2	1	Veneto
yes	2020-05-01	T141I	0	2	0	Veneto
no	2020-06-01	D348Y	0	4	0	Veneto
no	2020-06-01	M234I-A376T	0	4	0	Veneto
no	2020-06-01	P365S	0	4	0	Veneto
no	2020-06-01	Q229H	0	4	0	Veneto
no	2020-06-01	R209I	0	4	0	Veneto
yes	2020-06-01	A220V	0	4	0	Veneto
yes	2020-06-01	G204R	4	4	1	Veneto
yes	2020-06-01	R203K	4	4	1	Veneto
yes	2020-06-01	T141I	0	4	0	Veneto
no	2020-07-01	D348Y	NA	NA	NA	Veneto
no	2020-07-01	M234I-A376T	NA	NA	NA	Veneto
no	2020-07-01	P365S	NA	NA	NA	Veneto
no	2020-07-01	Q229H	NA	NA	NA	Veneto
no	2020-07-01	R209I	NA	NA	NA	Veneto
yes	2020-07-01	A220V	NA	NA	NA	Veneto
yes	2020-07-01	G204R	NA	NA	NA	Veneto
yes	2020-07-01	R203K	NA	NA	NA	Veneto
yes	2020-07-01	T141I	NA	NA	NA	Veneto
no	2020-08-01	D348Y	0	17	0	Veneto
no	2020-08-01	M234I-A376T	0	17	0	Veneto
no	2020-08-01	P365S	0	17	0	Veneto
no	2020-08-01	Q229H	0	17	0	Veneto
no	2020-08-01	R209I	2	17	0.117647	Veneto
yes	2020-08-01	A220V	6	17	0.352941	Veneto
yes	2020-08-01	G204R	8	17	0.470588	Veneto
yes	2020-08-01	R203K	8	17	0.470588	Veneto
yes	2020-08-01	T141I	0	17	0	Veneto
no	2020-09-01	D348Y	NA	NA	NA	Veneto
no	2020-09-01	M234I-A376T	NA	NA	NA	Veneto
no	2020-09-01	P365S	NA	NA	NA	Veneto
no	2020-09-01	Q229H	NA	NA	NA	Veneto
no	2020-09-01	R209I	NA	NA	NA	Veneto
yes	2020-09-01	A220V	NA	NA	NA	Veneto
yes	2020-09-01	G204R	NA	NA	NA	Veneto
yes	2020-09-01	R203K	NA	NA	NA	Veneto
yes	2020-09-01	T141I	NA	NA	NA	Veneto
no	2020-10-01	D348Y	0	2	0	Veneto
no	2020-10-01	M234I-A376T	0	2	0	Veneto
no	2020-10-01	P365S	0	2	0	Veneto
no	2020-10-01	Q229H	0	2	0	Veneto
no	2020-10-01	R209I	0	2	0	Veneto
yes	2020-10-01	A220V	1	2	0.5	Veneto
yes	2020-10-01	G204R	1	2	0.5	Veneto
yes	2020-10-01	R203K	1	2	0.5	Veneto
yes	2020-10-01	T141I	0	2	0	Veneto
no	2020-11-01	D348Y	0	55	0	Veneto
no	2020-11-01	M234I-A376T	9	55	0.163636	Veneto
no	2020-11-01	P365S	3	55	0.0545455	Veneto
no	2020-11-01	Q229H	0	55	0	Veneto
no	2020-11-01	R209I	0	55	0	Veneto
yes	2020-11-01	A220V	31	55	0.563636	Veneto
yes	2020-11-01	G204R	6	55	0.109091	Veneto
yes	2020-11-01	R203K	6	55	0.109091	Veneto
yes	2020-11-01	T141I	2	55	0.0363636	Veneto
no	2020-12-01	D348Y	0	87	0	Veneto
no	2020-12-01	M234I-A376T	17	87	0.195402	Veneto
no	2020-12-01	P365S	5	87	0.0574713	Veneto
no	2020-12-01	Q229H	0	87	0	Veneto
no	2020-12-01	R209I	0	87	0	Veneto
yes	2020-12-01	A220V	48	87	0.551724	Veneto
yes	2020-12-01	G204R	12	87	0.137931	Veneto
yes	2020-12-01	R203K	12	87	0.137931	Veneto
yes	2020-12-01	T141I	0	87	0	Veneto

### Sheet: legend3
Concordance	Either concordant ('yes') or discondant ('no') antigen and moleculat tests
Date	Month of data collection
Mut	Type of amino acid mutation
Freq	Absolute number of sequences carryng the mutation in the corresponding month
TotSeq	Total number of sequences in the corresponding month
Perc	Freq/TotSq
Country	Countries/Regions analysed (Europe, Italy, veneto)

### Sheet: N protein
N protein
Test results	Name	GISAID acc number	GISAID name	Full length Sequence Coverage (Avg)	Ct nasal swab	Ct Viral Isolation	Ag test nasal swab	Ag test Viral Isolation	Lineage	Clade (Nextstrain)	Genomic Mutations regarding N (28274..29533)							aa Mutations
Concordant	C1_2_B.1.1.1	EPI_ISL_1163845	hCoV-19/Italy/VEN-C1_2_B_1_1_1/2020	36258.7	12		Positive		B.1.1.1	20D	G28881A	G28882A	G28883C					N:R203K	N:G204R
Concordant	C1_4_B.1	EPI_ISL_1163841	hCoV-19/Italy/VEN-C1_4_B_1/2020	226.121	14		Positive		B.1	20A	C28957T
Concordant	C1_5_B.1.177	EPI_ISL_1163840	hCoV-19/Italy/VEN-C1_5_B_1_177/2020	21942.7	12		Positive		B.1.177	20E (EU1)	C28695T	C28932T						N:T141I	N:A220V
Concordant	C1_6_B.1.177	EPI_ISL_1163844	hCoV-19/Italy/VEN-C1_6_B_1_177/2020	46.7251	21		Positive		B.1.177	20E (EU1)	C28932T							N:A220V
Discordant	D1_7_B.1.1.119	EPI_ISL_1163839	hCoV-19/Italy/VEN-D1_7_B_1_1_119/2020	122.7	25	35	Negative	Negative	B.1.1.119	20B	C28807T	A28877T	G28878C	G28881A	G28882A	G28883C	G28899T	N:R203K	N:G204R	N:R209I
Discordant	D1_8_B.1.177.7	EPI_ISL_1173515	hCoV-19/Italy/VEN-D1_8_B-1-177-7/2020	31.9678	22	35	Negative	Negative	B.1.177.7	20E (EU1)	C28932T	C29366T						N:A220V	N:P365S
Discordant	D2_1_B.1.160	EPI_ISL_1163834	hCoV-19/Italy/VEN-D2_1_B_1_160/2020	425.748	30	34	Negative	Negative	B.1.160	20A.EU2	G28975C	G29399A						N:M234I	N:A376T
Discordant	D2_2_B.1.177	EPI_ISL_1163836	hCoV-19/Italy/VEN-D2_2_B_1_177/2020	752.25	25		Negative		B.1.177	20E (EU1)	C28932T	G28960T						N:A220V	N:Q229H
Discordant	D2_3_B.1.177.4	EPI_ISL_1163832	hCoV-19/Italy/VEN-D2_3_B_1_177_4/2020	5846.04	22	29	Negative	Negative	B.1.177.4	20E (EU1)	C28932T	G29315T						N:A220V	N:D348Y
Discordant	D2_4_B.1.160	EPI_ISL_1163833	hCoV-19/Italy/VEN-D2_4_B_1_160/2020	129.399	28		Negative		B.1.160	20A.EU2	G28975C	G29399A						N:M234I	N:A376T
Discordant	D2_6_B.1.177	EPI_ISL_1163835	hCoV-19/Italy/VEN-D2_6_B_1_177/2020	47.1763	28		Negative		B.1.177	20E (EU1)	C28932T	C29366T	C29386T					N:A220V	N:P365S
Discordant	D2_7_B.1.160	EPI_ISL_1163831	hCoV-19/Italy/VEN-D2_7_B_1_160/2020	1057.09	26		Negative		B.1.160	20A.EU2	G28975C	G29399A						N:M234I	N:A376T
Concordant	C_Vo_110_B	EPI_ISL_1064050	hCoV-19/Italy/VEN-SR-110-B/2020	501.95	30	12.5	Not done	Positive	B	19A
Concordant	C_Vo_15_B	EPI_ISL_1064071	hCoV-19/Italy/VEN-SR-15-B/2020	2637.45	23	14	Not done	Positive	B	19A
Concordant	C_Vo_40_B	EPI_ISL_1064091	hCoV-19/Italy/VEN-SR-40-B/2020	1261	23	12	Not done	Positive	B	19A	C28315T
Concordant	C_Vo_42_B	EPI_ISL_1064112	hCoV-19/Italy/VEN-SR-42-B/2020	1673.12	27	12.1	Not done	Positive	B	19A
Concordant	C_Vo_46_B	EPI_ISL_1064094	hCoV-19/Italy/VEN-SR-46-B/2020	4051.38	20	12.2	Not done	Positive	B	19A
